# Determinants of anti-PD1 response and resistance in clear cell renal cell carcinoma

**DOI:** 10.1101/2021.03.19.21253661

**Authors:** Lewis Au, Emine Hatipoglu, Marc Robert de Massy, Kevin Litchfield, Andrew Rowan, Rachael Thompson, Desiree Schnidrig, Fiona Byrne, Gordon Beattie, Stuart Horswell, Nicos Fotiadis, Steve Hazell, David Nicol, Scott Thomas Colville Shepherd, Annika Fendler, Robert Mason, Jan Attig, Kroopa Joshi, Imran Uddin, Pablo Becker, Mariana Werner Sunderland, Ayse Akarca, Ignazio Puccio, William Yang, Tom Lund, Kim Dhillon, Marcos Duran Vasquez, Ehsan Ghorani, Hang Xu, José Ignacio López, Anna Green, Ula Mahadeva, Elaine Borg, Miriam Mitchison, David Moore, Ian Proctor, Mary Falzon, Andrew Furness, Lisa Pickering, James L. Reading, Roberto Salgado, Teresa Marafioti, Mariam Jamal-Hanjani, on behalf of the PEACE Consortium, George Kassiotis, Benny Chain, James Larkin, Charles Swanton, Sergio A Quezada, Samra Turajlic, on behalf of the TRACERx Renal Consortium

**Affiliations:** Cancer Dynamics Laboratory, The Francis Crick Institute, London NW1 1AT, UK; Renal and Skin Units, The Royal Marsden NHS Foundation Trust, London SW3 6JJ, UK; Cancer Immunology Unit, Research Department of Haematology, University College London Cancer Institute, London WC1E 6DD, UK; Cancer Research UK Lung Cancer Centre of Excellence, University College London Cancer Institute, London WC1E 6DD, UK; Cancer Evolution and Genome Instability Laboratory, The Francis Crick Institute, London NW1 1AT, UK; Retroviral Immunology, The Francis Crick Institute, London NW1 1AT, UK; Department of Bioinformatics and Biostatistics, The Francis Crick Institute, London NW1 1AT, UK; Cancer Research UK Cancer Imaging Centre, Division of Radiotherapy and Imaging, The Institute of Cancer Research and Royal Marsden Hospital, London SW3 6JJ, UK; Department of Pathology, the Royal Marsden NHS Foundation Trust, London SW3 6JJ, UK; Department of Urology, the Royal Marsden NHS Foundation Trust, London SW3 6JJ, UK; Department of Cellular Pathology, University College London Hospital, London NW1 2BU, UK; Department of Pathology, Cruces University Hospital, Biocruces-Bizkaia Institute, 48903 Barakaldo, Bizkaia, Spain; Department of Cellular Pathology, Guy’s & St Thomas’ NHS Foundation Trust, St Thomas’ Hospital, London SE1 7EH, UK; Division of Research, Peter MacCallum Cancer Centre, Melbourne VIC300, Australia; Department of Pathology, GZA-ZNA Hospitals, Wilrijk, Antwerp, Belgium; Cancer Metastasis Laboratory, University College London Cancer Institute, London WC1E 6DD, UK; Department of Medical Oncology, University College London Hospitals, London NW1 2BU, UK; Division of Infection and Immunity, University College London, London WC1E 6BT, UK; University College London Cancer Institute, London WC1E 6DD, UK

**Keywords:** clear cell renal cell carcinoma, nivolumab, immunotherapy, cytotoxicity, TCR clonal maintenance, TCR clonal replacement, human endogenous retrovirus, longitudinal sampling, multiregion sampling, autopsy

## Abstract

Antigen recognition and T-cell mediated cytotoxicity in clear-cell renal cell carcinoma (ccRCC) remains incompletely understood. To address this knowledge gap, we analysed 115 multiregion tumour samples collected from 15 treatment-naïve patients pre- and post-nivolumab therapy, and at autopsy in three patients. We performed whole-exome sequencing, RNAseq, TCRseq, multiplex immunofluorescence and flow cytometry analyses and correlated with clinical response. We observed pre-treatment intratumoural TCR clonal expansions suggesting pre-existing immunity. Nivolumab maintained pre-treatment expanded, clustered TCR clones in responders, suggesting ongoing antigen-driven stimulation of T-cells. T-cells in responders were enriched for expanded TCF7^+^CD8^+^ T-cells and upregulated GZMK/B upon nivolumab-binding. By contrast, nivolumab promoted accumulation of new TCR clones in non-responders, replacing pre-treatment expanded clonotypes. In this dataset, mutational features did not correlate with response to nivolumab and human endogenous retrovirus expression correlated indirectly. Our data suggests that nivolumab potentiates clinical responses in ccRCC by binding pre-existing expanded CD8^+^ T-cells to enhance cytotoxicity.

## Supplementary material for "Determinants of anti-PD1 response and resistance in clear cell renal cell carcinoma": Suppl Item Table 2

### Sheet: matching_fullList_ERVs
repeatID	Chr	Start	End	Strand	Length	previousChr	previousStart	previousEnd	startBuffer	endBuffer	previousLength	Vargiu_ID	Mayer_ID
LTR/ERV1|Harlequin-int~LTR2B|1|1412252|1416234	1	1412252	1416234	-	3983	1	1412252	1418852	1412247	1418857	6600	5804
LTR/ERV1|Harlequin-int~LTR2B|1|1417491|1418852	1	1417491	1418852	-	1362	1	1412252	1418852	1412247	1418857	6600	5804
LTR/ERVK|HERVK13-int~LTR13|1|3801472|3803129	1	3801472	3803129	-	1658	1	3801731	3806808	3801726	3806813	5077	5807
LTR/ERVK|HERVK13-int|1|3803436|3803669	1	3803436	3803669	-	234	1	3801731	3806808	3801726	3806813	5077	5807
LTR/ERVK|HERVK13-int|1|3805225|3805922	1	3805225	3805922	-	698	1	3801731	3806808	3801726	3806813	5077	5807
LTR/ERVK|LTR13|1|3805933|3806930	1	3805933	3806930	-	998	1	3801731	3806808	3801726	3806813	5077	5807
LTR/ERV1|LTR7B|1|4178039|4178500	1	4178039	4178500	-	462	1	4178469	4187573	4178464	4187578	9104	5808
LTR/ERVL|MLT2A2|1|4179333|4179783	1	4179333	4179783	-	451	1	4178469	4187573	4178464	4187578	9104	5808
LTR/ERV1|HERVH-int|1|4180967|4187484	1	4180967	4187484	-	6518	1	4178469	4187573	4178464	4187578	9104	5808
LTR/ERV1|LTR7|1|5044796|5045235	1	5044796	5045235	+	440	1	5044835	5052877	5044830	5052882	8042	5811
LTR/ERV1|HERVH-int~LTR7|1|5045761|5053098	1	5045761	5053098	+	7338	1	5044835	5052877	5044830	5052882	8042	5811
LTR/ERVL-MaLR|THE1B|1|5068438|5068799	1	5068438	5068799	-	362	1	5068433	5083121	5068428	5083126	14688	5812
LTR/ERV1|LTR54|1|5068815|5069341	1	5068815	5069341	-	527	1	5068433	5083121	5068428	5083126	14688	5812
LTR/ERV1|LTR37B|1|5069346|5069445	1	5069346	5069445	+	100	1	5068433	5083121	5068428	5083126	14688	5812
LTR/ERV1|LTR37B|1|5069683|5069991	1	5069683	5069991	+	309	1	5068433	5083121	5068428	5083126	14688	5812
LTR/ERV1|MER31A|1|5070410|5070699	1	5070410	5070699	+	290	1	5068433	5083121	5068428	5083126	14688	5812
LTR/ERV1|MER31-int~MER31A|1|5070995|5073530	1	5070995	5073530	+	2536	1	5068433	5083121	5068428	5083126	14688	5812
LTR/ERV1|MER31-int~MER31A|1|5073834|5076523	1	5073834	5076523	+	2690	1	5068433	5083121	5068428	5083126	14688	5812
LTR/ERVL-MaLR|MLT1C|1|5077951|5078384	1	5077951	5078384	+	434	1	5068433	5083121	5068428	5083126	14688	5812
LTR/ERV1|MER34C|1|5079656|5079850	1	5079656	5079850	+	195	1	5068433	5083121	5068428	5083126	14688	5812
LTR/ERV1|MER34C|1|5081223|5081496	1	5081223	5081496	+	274	1	5068433	5083121	5068428	5083126	14688	5812
LTR/ERVL|MER77B|1|5082320|5082433	1	5082320	5082433	-	114	1	5068433	5083121	5068428	5083126	14688	5812
LTR/ERVL|MER77|1|5082518|5082877	1	5082518	5082877	+	360	1	5068433	5083121	5068428	5083126	14688	5812
LTR/ERVL-MaLR|THE1B|1|5082880|5083395	1	5082880	5083395	-	516	1	5068433	5083121	5068428	5083126	14688	5812
LTR/ERV1|HERVFH21-int|1|6560627|6560700	1	6560627	6560700	-	74	1	6560514	6570438	6560509	6570443	9924	5814
LTR/ERV1|HERVFH21-int|1|6561006|6561429	1	6561006	6561429	-	424	1	6560514	6570438	6560509	6570443	9924	5814
LTR/ERV1|HERVFH21-int|1|6561731|6561831	1	6561731	6561831	-	101	1	6560514	6570438	6560509	6570443	9924	5814
LTR/ERVK|LTR14A|1|6561832|6562169	1	6561832	6562169	-	338	1	6560514	6570438	6560509	6570443	9924	5814
LTR/ERVK|LTR14A|1|6562466|6562581	1	6562466	6562581	-	116	1	6560514	6570438	6560509	6570443	9924	5814
LTR/ERV1|HERVFH21-int|1|6562582|6565085	1	6562582	6565085	-	2504	1	6560514	6570438	6560509	6570443	9924	5814
LTR/ERV1|HERVFH21-int|1|6565723|6566610	1	6565723	6566610	-	888	1	6560514	6570438	6560509	6570443	9924	5814
LTR/ERV1|HERVFH21-int|1|6566894|6567279	1	6566894	6567279	-	386	1	6560514	6570438	6560509	6570443	9924	5814
LTR/ERV1|HERVFH21-int|1|6567580|6568168	1	6567580	6568168	-	589	1	6560514	6570438	6560509	6570443	9924	5814
LTR/ERV1|HERVFH21-int~LTR21B|1|6568480|6570283	1	6568480	6570283	-	1804	1	6560514	6570438	6560509	6570443	9924	5814
LTR/ERV1|HERVFH21-int~LTR21A|1|8921028|8924063	1	8921028	8924063	+	3036	1	8921235	8927121	8921230	8927126	5886	5815
LTR/ERV1|HERVFH21-int|1|8924338|8927320	1	8924338	8927320	+	2983	1	8921235	8927121	8921230	8927126	5886	5815
LTR/ERV1|LTR8B|1|9086690|9086798	1	9086690	9086798	-	109	1	9086800	9096029	9086795	9096034	9229	5816
LTR/ERV1|LTR19A|1|9086800|9087196	1	9086800	9087196	+	397	1	9086800	9096029	9086795	9096034	9229	5816
LTR/ERV1|HERVFH19-int~LTR19A|1|9087504|9088502	1	9087504	9088502	+	999	1	9086800	9096029	9086795	9096034	9229	5816
LTR/ERV1|HERVFH19-int|1|9088803|9094337	1	9088803	9094337	+	5535	1	9086800	9096029	9086795	9096034	9229	5816
LTR/ERV1|HERVFH19-int~LTR19A|1|9094629|9096029	1	9094629	9096029	+	1401	1	9086800	9096029	9086795	9096034	9229	5816
LTR/ERV1|LTR8B|1|9096030|9096487	1	9096030	9096487	-	458	1	9086800	9096029	9086795	9096034	9229	5816
LTR/ERV1|LTR10F|1|12703944|12704432	1	12703944	12704432	-	489	1	12704129	12712798	12704124	12712803	8669	5818
LTR/ERV1|HERVIP10F-int|1|12704436|12705235	1	12704436	12705235	-	800	1	12704129	12712798	12704124	12712803	8669	5818
LTR/ERVK|MER11D|1|12705236|12706103	1	12705236	12706103	+	868	1	12704129	12712798	12704124	12712803	8669	5818
LTR/ERV1|HERVIP10F-int|1|12706104|12707851	1	12706104	12707851	-	1748	1	12704129	12712798	12704124	12712803	8669	5818
LTR/ERV1|HERVIP10F-int|1|12708147|12713280	1	12708147	12713280	-	5134	1	12704129	12712798	12704124	12712803	8669	5818
LTR/ERV1|HERVH-int~LTR10F|1|13559651|13560840	1	13559651	13560840	+	1190	1	13559774	13567620	13559769	13567625	7846	5829
LTR/ERV1|LTR7C|1|13560841|13561228	1	13560841	13561228	+	388	1	13559774	13567620	13559769	13567625	7846	5829
LTR/ERV1|HERVH-int~LTR10F|1|13561229|13567494	1	13561229	13567494	+	6266	1	13559774	13567620	13559769	13567625	7846	5829
LTR/ERV1|HERVIP10FH-int|1|13567498|13568521	1	13567498	13568521	+	1024	1	13559774	13567620	13559769	13567625	7846	5829
LTR/ERVK|HERVK9-int~MER9a2|1|16102814|16108812	1	16102814	16108812	-	5999	1	16102814	16108812	16102809	16108817	5998	5830
LTR/ERVL-MaLR|MSTB-int|1|19281746|19282564	1	19281746	19282564	+	819	1	19267276	19283509	19267271	19283514	16233	5833
LTR/ERVK|HERVK14C-int~LTR14|1|19926887|19932710	1	19926887	19932710	-	5824	1	19926877	19932710	19926872	19932715	5833	5836
LTR/ERVL-MaLR|MSTA|1|19932712|19932840	1	19932712	19932840	+	129	1	19926877	19932710	19926872	19932715	5833	5836
LTR/ERVK|MER9a2|1|19997411|19997923	1	19997411	19997923	+	513	1	19995861	20003699	19995856	20003704	7838	5837
LTR/ERVK|HERVK9-int|1|19998515|20003214	1	19998515	20003214	+	4700	1	19995861	20003699	19995856	20003704	7838	5837
LTR/ERVK|MER9a1|1|20003219|20003727	1	20003219	20003727	+	509	1	19995861	20003699	19995856	20003704	7838	5837
LTR/ERV1|LTR1A2|1|20028815|20030027	1	20028815	20030027	-	1213	1	20029733	20034553	20029728	20034558	4820	5839
LTR/ERVK|LTR5B|1|20030028|20031014	1	20030028	20031014	-	987	1	20029733	20034553	20029728	20034558	4820	5839
LTR/ERV1|LTR1A2~LTR46-int|1|20031177|20035516	1	20031177	20035516	-	4340	1	20029733	20034553	20029728	20034558	4820	5839
LTR/ERV1|HERVH-int|1|20042406|20045315	1	20042406	20045315	-	2910	1	20041473	20045694	20041468	20045699	4221	5838
LTR/ERV1|HERVE-int~LTR2|1|20154133|20160130	1	20154133	20160130	+	5998	1	20153946	20160366	20153941	20160371	6420	5840
LTR/ERV1|HERVE_a-int|1|20160161|20160226	1	20160161	20160226	+	66	1	20153946	20160366	20153941	20160371	6420	5840
LTR/ERV1|MER41B|1|21389812|21390167	1	21389812	21390167	+	356	1	21389829	21402141	21389824	21402146	12312	5841
LTR/ERV1|MER41-int~MER41B|1|21390471|21390865	1	21390471	21390865	+	395	1	21389829	21402141	21389824	21402146	12312	5841
LTR/ERV1|MER41-int|1|21391008|21391826	1	21391008	21391826	+	819	1	21389829	21402141	21389824	21402146	12312	5841
LTR/ERV1|MER41-int|1|21392314|21392490	1	21392314	21392490	+	177	1	21389829	21402141	21389824	21402146	12312	5841
LTR/ERVL-MaLR|THE1D|1|21392491|21392881	1	21392491	21392881	-	391	1	21389829	21402141	21389824	21402146	12312	5841
LTR/ERV1|MER41-int|1|21392882|21393020	1	21392882	21393020	+	139	1	21389829	21402141	21389824	21402146	12312	5841
LTR/ERV1|MER41-int|1|21393322|21393877	1	21393322	21393877	+	556	1	21389829	21402141	21389824	21402146	12312	5841
LTR/ERV1|MER41-int|1|21394184|21394695	1	21394184	21394695	+	512	1	21389829	21402141	21389824	21402146	12312	5841
LTR/ERV1|MER41-int|1|21395004|21395046	1	21395004	21395046	+	43	1	21389829	21402141	21389824	21402146	12312	5841
LTR/ERV1|MER41-int|1|21395353|21395943	1	21395353	21395943	+	591	1	21389829	21402141	21389824	21402146	12312	5841
LTR/ERV1|MER41-int|1|21396254|21396460	1	21396254	21396460	+	207	1	21389829	21402141	21389824	21402146	12312	5841
LTR/ERV1|LTR10E|1|21396461|21397069	1	21396461	21397069	+	609	1	21389829	21402141	21389824	21402146	12312	5841
LTR/ERV1|MER41-int|1|21397435|21397828	1	21397435	21397828	+	394	1	21389829	21402141	21389824	21402146	12312	5841
LTR/ERV1|MER41-int|1|21399386|21399897	1	21399386	21399897	+	512	1	21389829	21402141	21389824	21402146	12312	5841
LTR/ERV1|MER41-int|1|21400202|21401477	1	21400202	21401477	+	1276	1	21389829	21402141	21389824	21402146	12312	5841
LTR/ERV1|MER41B|1|21401481|21401548	1	21401481	21401548	+	68	1	21389829	21402141	21389824	21402146	12312	5841
LTR/ERV1|MER41B|1|21401855|21402446	1	21401855	21402446	+	592	1	21389829	21402141	21389824	21402146	12312	5841
LTR/ERV1|HERVH-int~LTR7C|1|22997505|23003991	1	22997505	23003991	-	6487	1	22997699	23004362	22997694	23004367	6663	5842
LTR/ERV1|LTR7C|1|23003996|23004403	1	23003996	23004403	-	408	1	22997699	23004362	22997694	23004367	6663	5842
LTR/ERVK|LTR5_Hs|1|25587850|25588817	1	25587850	25588817	+	968	1	25588008	25604799	25588003	25604804	16791	5843
LTR/ERVL|MLT2B2|1|25589380|25589820	1	25589380	25589820	+	441	1	25588008	25604799	25588003	25604804	16791	5843
LTR/ERVL|MLT2B2|1|25590120|25590184	1	25590120	25590184	+	65	1	25588008	25604799	25588003	25604804	16791	5843
LTR/ERVL|LTR67B|1|25598208|25598750	1	25598208	25598750	+	543	1	25588008	25604799	25588003	25604804	16791	5843
LTR/ERVL-MaLR|MLT1G1|1|25598777|25599218	1	25598777	25599218	+	442	1	25588008	25604799	25588003	25604804	16791	5843
LTR/ERV1|LTR78B|1|25600283|25600568	1	25600283	25600568	-	286	1	25588008	25604799	25588003	25604804	16791	5843
LTR/ERVL|HERVL-int~MLT2A1|1|29794201|29800046	1	29794201	29800046	+	5846	1	29795722	29801660	29795717	29801665	5938	5846
LTR/ERV1|HERVH-int~LTR7B|1|30203678|30204521	1	30203678	30204521	+	844	1	30203678	30207868	30203673	30207873	4190	5847
LTR/ERV1|HERVH-int~LTR7C|1|30204579|30209113	1	30204579	30209113	+	4535	1	30203678	30207868	30203673	30207873	4190	5847
LTR/ERV1|HERVIP10F-int~LTR10A|1|31453515|31457948	1	31453515	31457948	-	4434	1	31457949	31467306	31457944	31467311	9357	5848
LTR/ERV1|HERVIP10F-int~LTR10E|1|31457949|31459064	1	31457949	31459064	+	1116	1	31457949	31467306	31457944	31467311	9357	5848
LTR/ERV1|HERVIP10F-int~LTR10E|1|31459371|31467314	1	31459371	31467314	+	7944	1	31457949	31467306	31457944	31467311	9357	5848
LTR/ERV1|LTR7|1|32432337|32432749	1	32432337	32432749	+	413	1	32432558	32442460	32432553	32442465	9902	5850
LTR/ERV1|HERVH-int~LTR7|1|32432752|32438038	1	32432752	32438038	+	5287	1	32432558	32442460	32432553	32442465	9902	5850
LTR/ERV1|MER4B|1|32438131|32438846	1	32438131	32438846	+	716	1	32432558	32442460	32432553	32442465	9902	5850
LTR/ERVL|MLT2B1|1|32439078|32439100	1	32439078	32439100	+	23	1	32432558	32442460	32432553	32442465	9902	5850
LTR/ERVL|MLT2B1|1|32439402|32439559	1	32439402	32439559	+	158	1	32432558	32442460	32432553	32442465	9902	5850
LTR/ERV1|LTR8A|1|32439560|32440250	1	32439560	32440250	-	691	1	32432558	32442460	32432553	32442465	9902	5850
LTR/ERVL|MLT2B1|1|32440251|32440326	1	32440251	32440326	+	76	1	32432558	32442460	32432553	32442465	9902	5850
LTR/ERVL|LTR47A|1|32441127|32441465	1	32441127	32441465	-	339	1	32432558	32442460	32432553	32442465	9902	5850
LTR/ERV1|LTR10F|1|32442304|32442714	1	32442304	32442714	-	411	1	32432558	32442460	32432553	32442465	9902	5850
LTR/ERVK|HERVK-int~LTR5B|1|33063516|33065110	1	33063516	33065110	+	1595	1	33063679	33071179	33063674	33071184	7500	5852
LTR/ERVK|HERVK11-int|1|33065125|33068373	1	33065125	33068373	+	3249	1	33063679	33071179	33063674	33071184	7500	5852
LTR/ERVL-MaLR|MLT1K|1|33069744|33070199	1	33069744	33070199	+	456	1	33063679	33071179	33063674	33071184	7500	5852
LTR/Gypsy|LTR104_Mam|1|34630636|34630921	1	34630636	34630921	-	286	1	34630914	34637213	34630909	34637218	6299	5855
LTR/Gypsy|LTR104_Mam|1|34631103|34631527	1	34631103	34631527	-	425	1	34630914	34637213	34630909	34637218	6299	5855
LTR/ERV1|HERVH-int~LTR7B|1|34631960|34636573	1	34631960	34636573	-	4614	1	34630914	34637213	34630909	34637218	6299	5855
LTR/ERV1|MER72|1|34637131|34637423	1	34637131	34637423	-	293	1	34630914	34637213	34630909	34637218	6299	5855
LTR/ERV1|HERVH-int~LTR7|1|35132024|35138025	1	35132024	35138025	-	6002	1	35132758	35139235	35132753	35139240	6477	5856
LTR/ERV1|Harlequin-int|1|35138026|35140827	1	35138026	35140827	-	2802	1	35132758	35139235	35132753	35139240	6477	5856
LTR/ERV1|Harlequin-int|1|35141135|35141426	1	35141135	35141426	-	292	1	35141422	35146772	35141417	35146777	5350	5858
LTR/ERV1|HERV3-int~LTR2C|1|35141427|35144755	1	35141427	35144755	-	3329	1	35141422	35146772	35141417	35146777	5350	5858
LTR/ERV1|HERV3-int~LTR2C|1|35144756|35147036	1	35144756	35147036	-	2281	1	35141422	35146772	35141417	35146777	5350	5858
LTR/ERV1|LTR21B|1|36329861|36330272	1	36329861	36330272	+	412	1	36330038	36337263	36330033	36337268	7225	5860
LTR/ERV1|HERVFH21-int|1|36331535|36333150	1	36331535	36333150	+	1616	1	36330038	36337263	36330033	36337268	7225	5860
LTR/ERV1|HERVFH21-int|1|36333451|36336405	1	36333451	36336405	+	2955	1	36330038	36337263	36330033	36337268	7225	5860
LTR/ERV1|HERVFH21-int~LTR21B|1|36336714|36337342	1	36336714	36337342	+	629	1	36330038	36337263	36330033	36337268	7225	5860
LTR/ERV1|HERVH-int~LTR7B|1|37907815|37908453	1	37907815	37908453	+	639	1	37907865	37914094	37907860	37914099	6229	5861
LTR/ERV1|HERVH-int|1|37908598|37911925	1	37908598	37911925	+	3328	1	37907865	37914094	37907860	37914099	6229	5861
LTR/ERV1|HERVH-int~LTR7B|1|37913284|37914173	1	37913284	37914173	+	890	1	37907865	37914094	37907860	37914099	6229	5861
LTR/ERVL|HERV16-int~LTR16|1|38143250|38144391	1	38143250	38144391	+	1142	1	38144395	38150922	38144390	38150927	6527	5862
LTR/ERVL|HERVL-int~MLT2A1|1|38144395|38150922	1	38144395	38150922	+	6528	1	38144395	38150922	38144390	38150927	6527	5862
LTR/ERVL|HERV16-int|1|38150923|38151134	1	38150923	38151134	+	212	1	38144395	38150922	38144390	38150927	6527	5862
LTR/ERV1|HERVH-int~LTR7|1|38425114|38430779	1	38425114	38430779	+	5666	1	38425099	38430783	38425094	38430788	5684	5863
LTR/ERV1|HERV17-int~LTR17|1|41944454|41950311	1	41944454	41950311	+	5858	1	41944843	41953816	41944838	41953821	8973	5867
LTR|LTR90A|1|41950821|41951079	1	41950821	41951079	-	259	1	41944843	41953816	41944838	41953821	8973	5867
LTR/ERVL-MaLR|THE1D|1|41951558|41951921	1	41951558	41951921	-	364	1	41944843	41953816	41944838	41953821	8973	5867
LTR/ERV1|HERVH-int~LTR7|1|43085534|43091158	1	43085534	43091158	+	5625	1	43085575	43096756	43085570	43096761	11181	5870
LTR/ERV1|MER101-int~MER65D|1|43091244|43092283	1	43091244	43092283	-	1040	1	43085575	43096756	43085570	43096761	11181	5870
LTR/ERV1|MER65D|1|43092577|43092915	1	43092577	43092915	-	339	1	43085575	43096756	43085570	43096761	11181	5870
LTR/ERV1|MER66A|1|44050276|44050634	1	44050276	44050634	+	359	1	44050270	44062147	44050265	44062152	11877	5871
LTR/ERV1|MER66-int~MER66A|1|44050928|44052214	1	44050928	44052214	+	1287	1	44050270	44062147	44050265	44062152	11877	5871
LTR/ERV1|MER66-int|1|44052318|44052510	1	44052318	44052510	+	193	1	44050270	44062147	44050265	44062152	11877	5871
LTR/ERV1|PRIMA41-int|1|44052519|44052903	1	44052519	44052903	+	385	1	44050270	44062147	44050265	44062152	11877	5871
LTR/ERV1|PRIMA41-int|1|44053201|44054478	1	44053201	44054478	+	1278	1	44050270	44062147	44050265	44062152	11877	5871
LTR/ERV1|PRIMA41-int|1|44055079|44058282	1	44055079	44058282	+	3204	1	44050270	44062147	44050265	44062152	11877	5871
LTR/ERV1|PRIMA41-int|1|44058589|44058673	1	44058589	44058673	+	85	1	44050270	44062147	44050265	44062152	11877	5871
LTR/ERV1|MER66-int|1|44058775|44060187	1	44058775	44060187	+	1413	1	44050270	44062147	44050265	44062152	11877	5871
LTR/ERV1|MER66-int~MER66A|1|44060486|44061635	1	44060486	44061635	+	1150	1	44050270	44062147	44050265	44062152	11877	5871
LTR/ERV1|MER66A|1|44061938|44062147	1	44061938	44062147	+	210	1	44050270	44062147	44050265	44062152	11877	5871
LTR/ERV1|HERVH-int|1|45316796|45320464	1	45316796	45320464	+	3669	1	45316434	45321282	45316429	45321287	4848	5872
LTR/ERV1|MER4-int|1|45320709|45321396	1	45320709	45321396	-	688	1	45316434	45321282	45316429	45321287	4848	5872
LTR/ERV1|HERVIP10B3-int~LTR10B2|1|45753344|45753736	1	45753344	45753736	-	393	1	45753522	45762513	45753517	45762518	8991	5874
LTR/ERV1|HERVIP10B3-int|1|45753815|45756238	1	45753815	45756238	-	2424	1	45753522	45762513	45753517	45762518	8991	5874
LTR/ERV1|HERVIP10B3-int|1|45756404|45761068	1	45756404	45761068	-	4665	1	45753522	45762513	45753517	45762518	8991	5874
LTR/ERV1|HERVIP10B3-int~LTR10B2|1|45761710|45762499	1	45761710	45762499	-	790	1	45753522	45762513	45753517	45762518	8991	5874
LTR/ERV1|MER66-int|1|46325368|46325547	1	46325368	46325547	+	180	1	46325548	46332308	46325543	46332313	6760	5875
LTR/ERV1|Harlequin-int~LTR2B|1|46325548|46329561	1	46325548	46329561	-	4014	1	46325548	46332308	46325543	46332313	6760	5875
LTR/ERVK|LTR5_Hs|1|46329763|46330515	1	46329763	46330515	+	753	1	46325548	46332308	46325543	46332313	6760	5875
LTR/ERV1|Harlequin-int|1|46330884|46330935	1	46330884	46330935	-	52	1	46325548	46332308	46325543	46332313	6760	5875
LTR/ERV1|Harlequin-int~LTR2B|1|46331236|46332557	1	46331236	46332557	-	1322	1	46325548	46332308	46325543	46332313	6760	5875
LTR/ERV1|HERVIP10F-int~LTR10F|1|46383762|46384620	1	46383762	46384620	-	859	1	46380900	46391052	46380895	46391057	10152	5876
LTR/ERV1|HERVIP10FH-int|1|46384626|46385782	1	46384626	46385782	-	1157	1	46380900	46391052	46380895	46391057	10152	5876
LTR/ERV1|HERV17-int|1|46386109|46389154	1	46386109	46389154	-	3046	1	46380900	46391052	46380895	46391057	10152	5876
LTR/ERV1|HERV17-int|1|46389459|46390791	1	46389459	46390791	-	1333	1	46380900	46391052	46380895	46391057	10152	5876
LTR/ERV1|LTR17|1|46390822|46391326	1	46390822	46391326	-	505	1	46380900	46391052	46380895	46391057	10152	5876
LTR/ERV1|HERV17-int~LTR17|1|46951890|46954317	1	46951890	46954317	+	2428	1	46952611	46965485	46952606	46965490	12874	5881
LTR/ERV1|HERV17-int~LTR17|1|46954635|46958907	1	46954635	46958907	+	4273	1	46952611	46965485	46952606	46965490	12874	5881
LTR/ERVL|ERVL-B4-int|1|46962047|46962111	1	46962047	46962111	+	65	1	46952611	46965485	46952606	46965490	12874	5881
LTR/ERVL|ERVL-B4-int|1|46962418|46962535	1	46962418	46962535	+	118	1	46952611	46965485	46952606	46965490	12874	5881
LTR/ERV1|HERVH-int~LTR7|1|48209002|48214821	1	48209002	48214821	-	5820	1	48208956	48214821	48208951	48214826	5865	5882
LTR/ERV1|LTR12B|1|48437904|48438261	1	48437904	48438261	+	358	1	48437944	48446631	48437939	48446636	8687	5883
LTR/ERV1|HERV9N-int|1|48438262|48439478	1	48438262	48439478	+	1217	1	48437944	48446631	48437939	48446636	8687	5883
LTR/ERV1|HERV9N-int|1|48439741|48443315	1	48439741	48443315	+	3575	1	48437944	48446631	48437939	48446636	8687	5883
LTR/ERV1|HERV9-int|1|48443322|48444093	1	48443322	48444093	+	772	1	48437944	48446631	48437939	48446636	8687	5883
LTR/ERV1|LTR12|1|48444094|48444874	1	48444094	48444874	+	781	1	48437944	48446631	48437939	48446636	8687	5883
LTR/ERVL|LTR41|1|48445979|48446663	1	48445979	48446663	-	685	1	48437944	48446631	48437939	48446636	8687	5883
LTR/ERVK|HERVK9-int~MER9a1|1|48513245|48520256	1	48513245	48520256	-	7012	1	48513245	48520256	48513240	48520261	7011	5884
LTR/ERV1|LTR10B2|1|52217022|52217363	1	52217022	52217363	-	342	1	52217101	52225744	52217096	52225749	8643	5889
LTR/ERV1|HERVIP10B3-int|1|52217413|52219787	1	52217413	52219787	-	2375	1	52217101	52225744	52217096	52225749	8643	5889
LTR/ERV1|HERVIP10B3-int|1|52220076|52225368	1	52220076	52225368	-	5293	1	52217101	52225744	52217096	52225749	8643	5889
LTR/ERV1|LTR10B2|1|52225371|52225668	1	52225371	52225668	-	298	1	52217101	52225744	52217096	52225749	8643	5889
LTR/ERV1|MER4A1|1|52225741|52225816	1	52225741	52225816	-	76	1	52217101	52225744	52217096	52225749	8643	5889
LTR/ERV1|HERVH-int~LTR49|1|53424337|53429599	1	53424337	53429599	+	5263	1	53424630	53432944	53424625	53432949	8314	5890
LTR/ERV1|LTR7B|1|53429600|53430029	1	53429600	53430029	+	430	1	53424630	53432944	53424625	53432949	8314	5890
LTR/ERV1|HERVH-int~LTR49|1|53430030|53431320	1	53430030	53431320	+	1291	1	53424630	53432944	53424625	53432949	8314	5890
LTR/ERV1|HERVH-int~LTR7C|1|53432880|53434794	1	53432880	53434794	+	1915	1	53424630	53432944	53424625	53432949	8314	5890
LTR/ERV1|LTR7C|1|53434801|53435177	1	53434801	53435177	+	377	1	53434942	53449829	53434937	53449834	14887	5891
LTR/ERV1|MER34B|1|53435292|53435478	1	53435292	53435478	-	187	1	53434942	53449829	53434937	53449834	14887	5891
LTR/ERV1|MER34B|1|53435843|53436185	1	53435843	53436185	-	343	1	53434942	53449829	53434937	53449834	14887	5891
LTR/ERV1|MER34A1|1|53441452|53442007	1	53441452	53442007	-	556	1	53434942	53449829	53434937	53449834	14887	5891
LTR/ERVL-MaLR|MSTA|1|53442385|53442772	1	53442385	53442772	+	388	1	53434942	53449829	53434937	53449834	14887	5891
LTR/ERVL-MaLR|MSTA|1|53443089|53443129	1	53443089	53443129	+	41	1	53434942	53449829	53434937	53449834	14887	5891
LTR/ERVK|LTR13|1|53444448|53445459	1	53444448	53445459	+	1012	1	53434942	53449829	53434937	53449834	14887	5891
LTR/ERVL-MaLR|MSTB1|1|53445875|53446277	1	53445875	53446277	-	403	1	53434942	53449829	53434937	53449834	14887	5891
LTR/ERV1|MER57B2|1|53447480|53447862	1	53447480	53447862	+	383	1	53434942	53449829	53434937	53449834	14887	5891
LTR/ERVL|MER21C|1|53448025|53448912	1	53448025	53448912	-	888	1	53434942	53449829	53434937	53449834	14887	5891
LTR/ERV1|LTR7|1|53449415|53449825	1	53449415	53449825	+	411	1	53434942	53449829	53434937	53449834	14887	5891
LTR/ERVK|HERVK9-int~MER9a1|1|54630287|54636120	1	54630287	54636120	+	5834	1	54630790	54639598	54630785	54639603	8808	5892
LTR/ERVK|LTR5_Hs|1|54636121|54637097	1	54636121	54637097	-	977	1	54630790	54639598	54630785	54639603	8808	5892
LTR/ERVK|MER9a1|1|54637098|54637244	1	54637098	54637244	+	147	1	54630790	54639598	54630785	54639603	8808	5892
LTR/ERVL|MLT2B2|1|54897119|54897736	1	54897119	54897736	+	618	1	54893638	54903584	54893633	54903589	9946	5894
LTR/ERV1|HERVH-int~LTR7|1|54897904|54903183	1	54897904	54903183	-	5280	1	54893638	54903584	54893633	54903589	9946	5894
LTR/ERV1|LTR7|1|54903186|54903584	1	54903186	54903584	-	399	1	54893638	54903584	54893633	54903589	9946	5894
LTR/ERV1|LTR7|1|54906872|54907325	1	54906872	54907325	-	454	1	54907264	54918510	54907259	54918515	11246	5893
LTR/ERV1|HERVH-int|1|54907642|54910702	1	54907642	54910702	-	3061	1	54907264	54918510	54907259	54918515	11246	5893
LTR/ERV1|HERV17-int~LTR17|1|54911009|54912270	1	54911009	54912270	-	1262	1	54907264	54918510	54907259	54918515	11246	5893
LTR/ERV1|HERV17-int|1|54913822|54918792	1	54913822	54918792	-	4971	1	54907264	54918510	54907259	54918515	11246	5893
LTR/ERV1|MER51B~MER57-int|1|54955558|54957185	1	54955558	54957185	+	1628	1	54955558	54963921	54955553	54963926	8363	5896
LTR/ERV1|LTR10E|1|54957481|54957846	1	54957481	54957846	+	366	1	54955558	54963921	54955553	54963926	8363	5896
LTR/ERV1|MER51-int|1|54957972|54959694	1	54957972	54959694	+	1723	1	54955558	54963921	54955553	54963926	8363	5896
LTR/ERV1|MER51-int|1|54960002|54961003	1	54960002	54961003	+	1002	1	54955558	54963921	54955553	54963926	8363	5896
LTR/ERV1|MER51B~MER57-int|1|54961344|54963921	1	54961344	54963921	+	2578	1	54955558	54963921	54955553	54963926	8363	5896
LTR/ERV1|LTR7|1|55022708|55023157	1	55022708	55023157	+	450	1	55021044	55033673	55021039	55033678	12629	5895
LTR/ERV1|HERVH-int~LTR7Y|1|55023654|55028371	1	55023654	55028371	+	4718	1	55021044	55033673	55021039	55033678	12629	5895
LTR/ERVL-MaLR|THE1A|1|55030953|55031305	1	55030953	55031305	+	353	1	55021044	55033673	55021039	55033678	12629	5895
LTR/ERVL-MaLR|THE1A-int|1|55031307|55033231	1	55031307	55033231	+	1925	1	55021044	55033673	55021039	55033678	12629	5895
LTR/ERVL|ERVL-int|1|55729044|55734486	1	55729044	55734486	+	5443	1	55728817	55738118	55728812	55738123	9301	5897
LTR/ERVL|MLT2A1|1|55734489|55734929	1	55734489	55734929	+	441	1	55728817	55738118	55728812	55738123	9301	5897
LTR/ERVL|LTR33|1|55734930|55735052	1	55734930	55735052	+	123	1	55728817	55738118	55728812	55738123	9301	5897
LTR/Gypsy?|LTR88a|1|55735274|55735548	1	55735274	55735548	-	275	1	55728817	55738118	55728812	55738123	9301	5897
LTR/ERVL-MaLR|THE1D|1|55735789|55736164	1	55735789	55736164	-	376	1	55728817	55738118	55728812	55738123	9301	5897
LTR/Gypsy|MamGypLTR1d|1|55737170|55737930	1	55737170	55737930	+	761	1	55728817	55738118	55728812	55738123	9301	5897
LTR/ERVL|ERVL-B4-int~MLT2B1|1|55779424|55783183	1	55779424	55783183	-	3760	1	55781977	55788993	55781972	55788998	7016	5898
LTR/ERV1|LTR17|1|55783184|55783946	1	55783184	55783946	-	763	1	55781977	55788993	55781972	55788998	7016	5898
LTR/ERVL|ERVL-B4-int|1|55783947|55783958	1	55783947	55783958	-	12	1	55781977	55788993	55781972	55788998	7016	5898
LTR/ERV1|HERV17-int|1|55784232|55788178	1	55784232	55788178	-	3947	1	55781977	55788993	55781972	55788998	7016	5898
LTR/ERV1|LTR17|1|55788184|55788968	1	55788184	55788968	-	785	1	55781977	55788993	55781972	55788998	7016	5898
LTR/ERVL|ERVL-B4-int~MLT2B1|1|55788969|55791432	1	55788969	55791432	-	2464	1	55781977	55788993	55781972	55788998	7016	5898
LTR/ERV1|HERV9-int|1|58169203|58173279	1	58169203	58173279	+	4077	1	58169729	58174110	58169724	58174115	4381	5901
LTR/ERVK|HERVK14-int~LTR14A|1|62178464|62183789	1	62178464	62183789	-	5326	1	62178464	62183792	62178459	62183797	5328	5903
LTR/ERV1|LTR8|1|62183792|62184204	1	62183792	62184204	-	413	1	62178464	62183792	62178459	62183797	5328	5903
LTR/ERV1|LTR12D|1|62753258|62754824	1	62753258	62754824	+	1567	1	62753981	62762193	62753976	62762198	8212	5904
LTR/ERV1|HERV9NC-int~LTR12C|1|62754838|62762661	1	62754838	62762661	+	7824	1	62753981	62762193	62753976	62762198	8212	5904
LTR/ERVL|HERVL18-int~LTR18A|1|64186608|64192762	1	64186608	64192762	+	6155	1	64186607	64192770	64186602	64192775	6163	5906
LTR/ERV1|HERVH-int~LTR7|1|64349943|64355761	1	64349943	64355761	-	5819	1	64349468	64356214	64349463	64356219	6746	5907
LTR/ERV1|LTR7Y|1|65643205|65643638	1	65643205	65643638	-	434	1	65637768	65648036	65637763	65648041	10268	5909
LTR/ERV1|HERVH-int|1|65643679|65644017	1	65643679	65644017	-	339	1	65637768	65648036	65637763	65648041	10268	5909
LTR/ERV1|HERVH-int|1|65644186|65646858	1	65644186	65646858	-	2673	1	65637768	65648036	65637763	65648041	10268	5909
LTR/ERV1|HERVH-int~LTR7Y|1|65647067|65648034	1	65647067	65648034	-	968	1	65637768	65648036	65637763	65648041	10268	5909
LTR/ERV1|HERV9-int~LTR12|1|66416990|66421746	1	66416990	66421746	-	4757	1	66417247	66425819	66417242	66425824	8572	5913
LTR/ERVK|LTR5_Hs|1|66424815|66425774	1	66424815	66425774	-	960	1	66417247	66425819	66417242	66425824	8572	5913
LTR/ERV1|HERV9-int|1|66425775|66426387	1	66425775	66426387	-	613	1	66417247	66425819	66417242	66425824	8572	5913
LTR/ERV1|HERVH-int~LTR7Y|1|68386004|68391994	1	68386004	68391994	+	5991	1	68386150	68395998	68386145	68396003	9848	5917
LTR/ERV1|LTR17|1|68392098|68392789	1	68392098	68392789	-	692	1	68386150	68395998	68386145	68396003	9848	5917
LTR/ERVL-MaLR|THE1A~THE1A-int|1|68395023|68397268	1	68395023	68397268	-	2246	1	68386150	68395998	68386145	68396003	9848	5917
LTR/ERV1|MER41B|1|70366448|70366866	1	70366448	70366866	-	419	1	70366862	70372373	70366857	70372378	5511	5918
LTR/ERV1|MER41B|1|70367360|70367542	1	70367360	70367542	-	183	1	70366862	70372373	70366857	70372378	5511	5918
LTR/ERV1|HERVH-int~LTR7Y|1|70367629|70374022	1	70367629	70374022	+	6394	1	70366862	70372373	70366857	70372378	5511	5918
LTR/ERV1|HERVH-int~LTR7|1|70588437|70593991	1	70588437	70593991	+	5555	1	70588486	70594003	70588481	70594008	5517	5919
LTR/ERV1|HERVP71A-int~LTR71A|1|71502068|71505279	1	71502068	71505279	+	3212	1	71502160	71510867	71502155	71510872	8707	5921
LTR/ERV1|HERVP71A-int~LTR71A|1|71505581|71510867	1	71505581	71510867	+	5287	1	71502160	71510867	71502155	71510872	8707	5921
LTR/ERVL|LTR32|1|72536817|72537238	1	72536817	72537238	-	422	1	72536820	72543692	72536815	72543697	6872	5922
LTR/ERV1|PRIMA41-int|1|72537403|72538041	1	72537403	72538041	-	639	1	72536820	72543692	72536815	72543697	6872	5922
LTR/ERVL|HERVL32-int|1|72538301|72540097	1	72538301	72540097	-	1797	1	72536820	72543692	72536815	72543697	6872	5922
LTR/ERVL|MLT2B3|1|72540098|72540627	1	72540098	72540627	-	530	1	72536820	72543692	72536815	72543697	6872	5922
LTR/ERVL|HERVL32-int~LTR32|1|72540628|72543692	1	72540628	72543692	-	3065	1	72536820	72543692	72536815	72543697	6872	5922
LTR/ERV1|HERVH-int~LTR7|1|72980446|72985490	1	72980446	72985490	-	5045	1	72984499	72993622	72984494	72993627	9123	5924
LTR/ERV1|HERVH-int~LTR7|1|72987801|72993602	1	72987801	72993602	-	5802	1	72984499	72993622	72984494	72993627	9123	5924
LTR/ERV1|LTR12|1|74740033|74740912	1	74740033	74740912	-	880	1	74740173	74745417	74740168	74745422	5244	5929
LTR/ERV1|HERV9-int~LTR12|1|74741115|74745644	1	74741115	74745644	-	4530	1	74740173	74745417	74740168	74745422	5244	5929
LTR/ERVK|HERVK-int~LTR5_Hs|1|75377086|75383458	1	75377086	75383458	+	6373	1	75377242	75387497	75377237	75387502	10255	5931	ERVK-1a
LTR/ERV1|HERVH-int~LTR7|1|76894813|76900387	1	76894813	76900387	-	5575	1	76894794	76900406	76894789	76900411	5612	5934
LTR/ERVL-MaLR|MSTB~MSTB-int|1|78870029|78872186	1	78870029	78872186	-	2158	1	78872187	78880915	78872182	78880920	8728	5937
LTR/ERV1|HERVH-int~LTR7B|1|78872187|78880486	1	78872187	78880486	+	8300	1	78872187	78880915	78872182	78880920	8728	5937
LTR/ERV1|LTR7B|1|78880489|78880915	1	78880489	78880915	+	427	1	78872187	78880915	78872182	78880920	8728	5937
LTR/ERVL-MaLR|MSTB|1|78880916|78881282	1	78880916	78881282	-	367	1	78872187	78880915	78872182	78880920	8728	5937
LTR/ERV1|LTR37-int~LTR37B|1|79635668|79637953	1	79635668	79637953	-	2286	1	79636722	79644493	79636717	79644498	7771	5939
LTR/ERV1|HERVH-int~LTR7|1|79638762|79644487	1	79638762	79644487	-	5726	1	79636722	79644493	79636717	79644498	7771	5939
LTR/ERV1|LTR7Y|1|79696342|79696775	1	79696342	79696775	-	434	1	79696347	79702067	79696342	79702072	5720	5940
LTR/ERV1|HERVH-int|1|79696777|79701628	1	79696777	79701628	-	4852	1	79696347	79702067	79696342	79702072	5720	5940
LTR/ERV1|LTR7Y|1|79701631|79702062	1	79701631	79702062	-	432	1	79696347	79702067	79696342	79702072	5720	5940
LTR/ERV1|LTR7|1|81245283|81245733	1	81245283	81245733	+	451	1	81245283	81251445	81245278	81251450	6162	5943
LTR/ERV1|HERVH-int~LTR7|1|81246492|81251207	1	81246492	81251207	+	4716	1	81245283	81251445	81245278	81251450	6162	5943
LTR/ERVL|LTR16|1|82065804|82066206	1	82065804	82066206	-	403	1	82065186	82072875	82065181	82072880	7689	5944
LTR/ERV1|HERVH-int~LTR7Y|1|82067562|82072837	1	82067562	82072837	-	5276	1	82065186	82072875	82065181	82072880	7689	5944
LTR/ERV1|HERVH-int~LTR7|1|82354569|82355358	1	82354569	82355358	-	790	1	82354311	82360556	82354306	82360561	6245	5945
LTR/ERV1|HERVH-int~LTR7|1|82355359|82360556	1	82355359	82360556	-	5198	1	82354311	82360556	82354306	82360561	6245	5945
LTR/ERV1|HERVH-int~LTR7|1|82955311|82961594	1	82955311	82961594	+	6284	1	82955305	82961581	82955300	82961586	6276	5946
LTR/ERV1|MER65C|1|84185857|84186208	1	84185857	84186208	-	352	1	84185857	84193548	84185852	84193553	7691	5947
LTR/ERV1|MER101-int~MER65C|1|84186519|84190771	1	84186519	84190771	-	4253	1	84185857	84193548	84185852	84193553	7691	5947
LTR/ERV1|MER65-int|1|84191430|84191459	1	84191430	84191459	-	30	1	84185857	84193548	84185852	84193553	7691	5947
LTR/ERV1|MER65-int|1|84191882|84192241	1	84191882	84192241	-	360	1	84185857	84193548	84185852	84193553	7691	5947
LTR/ERV1|MER65-int~MER65C|1|84193172|84193831	1	84193172	84193831	-	660	1	84185857	84193548	84185852	84193553	7691	5947
LTR/ERV1|HERVH48-int~MER48|1|86339370|86343590	1	86339370	86343590	+	4221	1	86339777	86344673	86339772	86344678	4896	5952
LTR/ERVL|HERVL18-int~LTR18A|1|86409350|86414606	1	86409350	86414606	-	5257	1	86409350	86416680	86409345	86416685	7330	5951
LTR/ERVL|MLT2A1|1|86414607|86415040	1	86414607	86415040	+	434	1	86409350	86416680	86409345	86416685	7330	5951
LTR/ERVL|HERVL18-int|1|86415041|86415587	1	86415041	86415587	-	547	1	86409350	86416680	86409345	86416685	7330	5951
LTR/ERVL|HERVL18-int~LTR18A|1|86415892|86416680	1	86415892	86416680	-	789	1	86409350	86416680	86409345	86416685	7330	5951
LTR/ERVK|HERVK14C-int|1|86504814|86507649	1	86504814	86507649	+	2836	1	86502069	86508345	86502064	86508350	6276	5953
LTR/ERV1|LTR12D|1|86801618|86802320	1	86801618	86802320	-	703	1	86801833	86809633	86801828	86809638	7800	5954
LTR/ERV1|HERV9NC-int|1|86802321|86806941	1	86802321	86806941	-	4621	1	86801833	86809633	86801828	86809638	7800	5954
LTR/ERV1|HERV9NC-int|1|86807805|86809245	1	86807805	86809245	-	1441	1	86801833	86809633	86801828	86809638	7800	5954
LTR/ERV1|LTR12D|1|86809259|86809922	1	86809259	86809922	-	664	1	86801833	86809633	86801828	86809638	7800	5954
LTR/ERVL|HERVL-int|1|88597910|88602327	1	88597910	88602327	+	4418	1	88597916	88602972	88597911	88602977	5056	5955
LTR/ERVL|MLT2A2|1|88602328|88602753	1	88602328	88602753	+	426	1	88597916	88602972	88597911	88602977	5056	5955
LTR/ERVL-MaLR|THE1A~THE1A-int|1|89335949|89338096	1	89335949	89338096	+	2148	1	89337707	89345852	89337702	89345857	8145	5961
LTR/ERV1|LTR1B~MER52-int|1|89338173|89345043	1	89338173	89345043	+	6871	1	89337707	89345852	89337702	89345857	8145	5961
LTR/ERVL|HERVL-int|1|89345044|89348651	1	89345044	89348651	+	3608	1	89337707	89345852	89337702	89345857	8145	5961
LTR/ERV1|MER51-int|1|91217108|91217602	1	91217108	91217602	+	495	1	91217603	91221324	91217598	91221329	3721	5965
LTR/ERVK|HERVK22-int~LTR22A|1|91217603|91220711	1	91217603	91220711	+	3109	1	91217603	91221324	91217598	91221329	3721	5965
LTR/ERVK|LTR22A|1|91220888|91221324	1	91220888	91221324	+	437	1	91217603	91221324	91217598	91221329	3721	5965
LTR/ERV1|Harlequin-int~LTR2|1|91662451|91667997	1	91662451	91667997	-	5547	1	91662451	91672448	91662446	91672453	9997	5966
LTR/ERV1|Harlequin-int|1|91669324|91669904	1	91669324	91669904	-	581	1	91662451	91672448	91662446	91672453	9997	5966
LTR/ERV1|LTR2|1|91670288|91670747	1	91670288	91670747	-	460	1	91662451	91672448	91662446	91672453	9997	5966
LTR/ERVL-MaLR|MSTA|1|93829798|93830180	1	93829798	93830180	+	383	1	93829913	93838086	93829908	93838091	8173	5970
LTR/ERV1|HERVH-int~LTR7C|1|93830337|93833028	1	93830337	93833028	+	2692	1	93829913	93838086	93829908	93838091	8173	5970
LTR/ERVK|MER11B|1|93833029|93834103	1	93833029	93834103	-	1075	1	93829913	93838086	93829908	93838091	8173	5970
LTR/ERV1|HERVH-int~LTR7C|1|93834104|93837088	1	93834104	93837088	+	2985	1	93829913	93838086	93829908	93838091	8173	5970
LTR/ERVL-MaLR|MSTA|1|93837248|93837303	1	93837248	93837303	+	56	1	93829913	93838086	93829908	93838091	8173	5970
LTR/ERV1|HERV9NC-int~LTR12|1|94371760|94378356	1	94371760	94378356	-	6597	1	94371747	94378713	94371742	94378718	6966	5973
LTR/ERV1|LTR12B|1|94378357|94378785	1	94378357	94378785	-	429	1	94371747	94378713	94371742	94378718	6966	5973
LTR/ERV1|HERVH-int~LTR7|1|94566470|94567300	1	94566470	94567300	-	831	1	94566485	94572689	94566480	94572694	6204	5975
LTR/ERV1|HERVH-int|1|94567335|94570789	1	94567335	94570789	-	3455	1	94566485	94572689	94566480	94572694	6204	5975
LTR/ERV1|HERVH-int|1|94571090|94571799	1	94571090	94571799	-	710	1	94566485	94572689	94566480	94572694	6204	5975
LTR/ERV1|LTR7|1|94572384|94572826	1	94572384	94572826	-	443	1	94566485	94572689	94566480	94572694	6204	5975
LTR/ERVL-MaLR|MLT1C2|1|95644327|95644580	1	95644327	95644580	-	254	1	95644482	95648284	95644477	95648289	3802	5977
LTR/ERVL|MLT2A1|1|95644581|95645009	1	95644581	95645009	-	429	1	95644482	95648284	95644477	95648289	3802	5977
LTR/ERVL|HERVL-int|1|95645011|95648412	1	95645011	95648412	-	3402	1	95644482	95648284	95644477	95648289	3802	5977
LTR/ERV1|HERV9N-int~LTR12D|1|96147669|96151343	1	96147669	96151343	+	3675	1	96147729	96153745	96147724	96153750	6016	5978
LTR/ERV1|MER61-int|1|96153391|96157591	1	96153391	96157591	-	4201	1	96147729	96153745	96147724	96153750	6016	5978
LTR/ERV1|HERVH-int~LTR7|1|98801055|98806858	1	98801055	98806858	-	5804	1	98800062	98806877	98800057	98806882	6815	5980
LTR/ERV1|HERVH-int~LTR7|1|99509511|99514921	1	99509511	99514921	+	5411	1	99509511	99515369	99509506	99515374	5858	5981
LTR/ERV1|LTR7|1|99514923|99515367	1	99514923	99515367	+	445	1	99509511	99515369	99509506	99515374	5858	5981
LTR/ERV1|LTR12B|1|101498981|101499437	1	101498981	101499437	+	457	1	101499079	101506294	101499074	101506299	7215	5983
LTR/ERV1|HERV9NC-int|1|101499456|101505097	1	101499456	101505097	+	5642	1	101499079	101506294	101499074	101506299	7215	5983
LTR/ERV1|LTR12B|1|101505865|101506297	1	101505865	101506297	+	433	1	101499079	101506294	101499074	101506299	7215	5983
LTR/ERV1|HERVI-int~LTR10B2|1|102085730|102092789	1	102085730	102092789	-	7060	1	102086135	102092888	102086130	102092893	6753	5986
LTR/ERV1|ERV24B_Prim-int|1|102092888|102093252	1	102092888	102093252	+	365	1	102086135	102092888	102086130	102092893	6753	5986
LTR|LTR91|1|102737033|102737548	1	102737033	102737548	+	516	1	102735637	102747998	102735632	102748003	12361	5987
LTR/ERVL-MaLR|MSTA|1|102740919|102741304	1	102740919	102741304	-	386	1	102735637	102747998	102735632	102748003	12361	5987
LTR/ERV1|LTR12|1|102743861|102744606	1	102743861	102744606	-	746	1	102735637	102747998	102735632	102748003	12361	5987
LTR/ERV1|HERV9N-int~LTR12|1|102745214|102749912	1	102745214	102749912	-	4699	1	102735637	102747998	102735632	102748003	12361	5987
LTR/ERVK|LTR3|1|102833274|102833703	1	102833274	102833703	+	430	1	102833368	102841125	102833363	102841130	7757	5988
LTR/ERVK|HERVK3-int|1|102833712|102835928	1	102833712	102835928	+	2217	1	102833368	102841125	102833363	102841130	7757	5988
LTR/ERVK|HERVK3-int|1|102837117|102840789	1	102837117	102840789	+	3673	1	102833368	102841125	102833363	102841130	7757	5988
LTR/ERVK|LTR3|1|102840792|102841221	1	102840792	102841221	+	430	1	102833368	102841125	102833363	102841130	7757	5988
LTR/ERVL|HERVL-int~MLT2A1|1|103266759|103273207	1	103266759	103273207	+	6449	1	103268225	103273353	103268220	103273358	5128	5991
LTR/ERV1|LTR7C|1|104380123|104380544	1	104380123	104380544	+	422	1	104380123	104388639	104380118	104388644	8516	5996
LTR/ERV1|HERVH-int~LTR7C|1|104384195|104388639	1	104384195	104388639	+	4445	1	104380123	104388639	104380118	104388644	8516	5996
LTR/ERV1|HERVE_a-int~LTR2|1|104459780|104468646	1	104459780	104468646	-	8867	1	104459780	104468289	104459775	104468294	8509	5997
LTR/ERV1|HERVH-int~LTR7|1|104597144|104602768	1	104597144	104602768	+	5625	1	104597438	104603785	104597433	104603790	6347	5998
LTR/ERVL-MaLR|MSTA|1|104602770|104602867	1	104602770	104602867	+	98	1	104597438	104603785	104597433	104603790	6347	5998
LTR/ERV1|LTR12|1|105108997|105109615	1	105108997	105109615	+	619	1	105109274	105118215	105109269	105118220	8941	5999
LTR/ERV1|HERV9NC-int|1|105109616|105114780	1	105109616	105114780	+	5165	1	105109274	105118215	105109269	105118220	8941	5999
LTR/ERV1|LTR12|1|105115386|105116004	1	105115386	105116004	+	619	1	105109274	105118215	105109269	105118220	8941	5999
LTR/ERV1|HERVH-int~LTR7|1|108473397|108478600	1	108473397	108478600	+	5204	1	108473135	108480383	108473130	108480388	7248	6005
LTR/ERV1|LTR36|1|108479838|108480452	1	108479838	108480452	-	615	1	108473135	108480383	108473130	108480388	7248	6005
LTR/ERV1|LTR10C|1|109702092|109702614	1	109702092	109702614	+	523	1	109702615	109710648	109702610	109710653	8033	6007
LTR/ERVK|HERVK11-int~MER11A|1|109702615|109709643	1	109702615	109709643	+	7029	1	109702615	109710648	109702610	109710653	8033	6007
LTR/ERV1|LTR10C|1|109709644|109709743	1	109709644	109709743	+	100	1	109702615	109710648	109702610	109710653	8033	6007
LTR/ERV1|HERV17-int~LTR17|1|109852233|109856868	1	109852233	109856868	-	4636	1	109853286	109861439	109853281	109861444	8153	6009
LTR/ERV1|LTR9B|1|111027823|111028434	1	111027823	111028434	+	612	1	111027890	111037387	111027885	111037392	9497	6011
LTR/ERVL-MaLR|THE1B|1|111028435|111028477	1	111028435	111028477	+	43	1	111027890	111037387	111027885	111037392	9497	6011
LTR/ERV1|HUERS-P3-int|1|111028531|111032106	1	111028531	111032106	+	3576	1	111027890	111037387	111027885	111037392	9497	6011
LTR/ERV1|HUERS-P3-int|1|111032107|111032847	1	111032107	111032847	+	741	1	111027890	111037387	111027885	111037392	9497	6011
LTR/ERV1|LTR9B|1|111032852|111033434	1	111032852	111033434	+	583	1	111027890	111037387	111027885	111037392	9497	6011
LTR/ERVL-MaLR|THE1B~THE1B-int|1|111033435|111035069	1	111033435	111035069	+	1635	1	111027890	111037387	111027885	111037392	9497	6011
LTR/ERVL-MaLR|THE1B|1|111035074|111035441	1	111035074	111035441	+	368	1	111027890	111037387	111027885	111037392	9497	6011
LTR/ERVL|HERVL-int~MLT2A1|1|112126003|112132607	1	112126003	112132607	-	6605	1	112123455	112132620	112123450	112132625	9165	6013
LTR/ERVL-MaLR|MLT1F|1|112808692|112808859	1	112808692	112808859	+	168	1	112808821	112815357	112808816	112815362	6536	6015
LTR/ERV1|LTR7|1|112809667|112810080	1	112809667	112810080	+	414	1	112808821	112815357	112808816	112815362	6536	6015
LTR/ERV1|HERVH-int|1|112810546|112814281	1	112810546	112814281	+	3736	1	112808821	112815357	112808816	112815362	6536	6015
LTR/ERV1|HERVH-int~LTR7Y|1|112814558|112815327	1	112814558	112815327	+	770	1	112808821	112815357	112808816	112815362	6536	6015
LTR/ERV1|MER41C|1|112826119|112826179	1	112826119	112826179	-	61	1	112826178	112832724	112826173	112832729	6546	6016
LTR/ERV1|Harlequin-int~LTR2|1|112826180|112831187	1	112826180	112831187	+	5008	1	112826178	112832724	112826173	112832729	6546	6016
LTR/ERV1|LTR2|1|112832262|112832724	1	112832262	112832724	+	463	1	112826178	112832724	112826173	112832729	6546	6016
LTR/ERV1|MER41C|1|112832725|112832987	1	112832725	112832987	-	263	1	112826178	112832724	112826173	112832729	6546	6016
LTR/ERV1|Harlequin-int~LTR2|1|114362968|114367511	1	114362968	114367511	-	4544	1	114363331	114369602	114363326	114369607	6271	6022
LTR/ERV1|HERVE_a-int~LTR2|1|114368202|114369592	1	114368202	114369592	-	1391	1	114363331	114369602	114363326	114369607	6271	6022
LTR/ERV1|MER4-int|1|114369593|114370990	1	114369593	114370990	+	1398	1	114363331	114369602	114363326	114369607	6271	6022
LTR/ERV1|LTR7C|1|115509141|115509547	1	115509141	115509547	-	407	1	115509135	115515373	115509130	115515378	6238	6024
LTR/ERV1|HERVH-int~LTR7C|1|115510999|115515447	1	115510999	115515447	-	4449	1	115509135	115515373	115509130	115515378	6238	6024
LTR/ERV1|HERVIP10B3-int~LTR10B1|1|116743436|116746255	1	116743436	116746255	+	2820	1	116743298	116752070	116743293	116752075	8772	6025
LTR/ERV1|LTR10B1|1|116748162|116748594	1	116748162	116748594	+	433	1	116743298	116752070	116743293	116752075	8772	6025
LTR/ERV1|MER34C|1|116749161|116749180	1	116749161	116749180	+	20	1	116743298	116752070	116743293	116752075	8772	6025
LTR/ERV1|MER66B|1|116749181|116749648	1	116749181	116749648	-	468	1	116743298	116752070	116743293	116752075	8772	6025
LTR/ERV1|MER34C|1|116749649|116750200	1	116749649	116750200	+	552	1	116743298	116752070	116743293	116752075	8772	6025
LTR/ERV1|MER4C|1|116751531|116751979	1	116751531	116751979	+	449	1	116743298	116752070	116743293	116752075	8772	6025
LTR/ERV1|HERVH-int~LTR7B|1|116862347|116863264	1	116862347	116863264	+	918	1	116862581	116867559	116862576	116867564	4978	6026
LTR/ERV1|HERVH-int~LTR7|1|116863305|116868395	1	116863305	116868395	+	5091	1	116862581	116867559	116862576	116867564	4978	6026
LTR/ERV1|HERV9-int~LTR12F|1|118225552|118232872	1	118225552	118232872	+	7321	1	118225659	118233123	118225654	118233128	7464	6029
LTR/ERV1|HERV17-int~LTR17|1|119168299|119171366	1	119168299	119171366	-	3068	1	119164450	119171266	119164445	119171271	6816	6033
LTR/ERV1|HERV9-int|1|121510490|121511971	1	121510490	121511971	+	1482	1	121510068	121514123	121510063	121514128	4055	6036
LTR/ERV1|LTR12|1|121513641|121514183	1	121513641	121514183	+	543	1	121510068	121514123	121510063	121514128	4055	6036
LTR/ERV1|MER66-int~MER66C|1|143764648|143765764	1	143764648	143765764	-	1117	1	143764840	143778331	143764835	143778336	13491	6056
LTR/ERV1|MER66-int|1|143766075|143766344	1	143766075	143766344	-	270	1	143764840	143778331	143764835	143778336	13491	6056
LTR/ERV1|PRIMA41-int|1|143771818|143772883	1	143771818	143772883	-	1066	1	143764840	143778331	143764835	143778336	13491	6056
LTR/ERV1|PRIMA41-int|1|143773182|143774726	1	143773182	143774726	-	1545	1	143764840	143778331	143764835	143778336	13491	6056
LTR/ERV1|PRIMA41-int|1|143775021|143777302	1	143775021	143777302	-	2282	1	143764840	143778331	143764835	143778336	13491	6056
LTR/ERV1|MER66-int~MER66C|1|143777337|143778492	1	143777337	143778492	-	1156	1	143764840	143778331	143764835	143778336	13491	6056
LTR/ERVK|HERVK-int|1|150632874|150634662	1	150632874	150634662	-	1789	1	150628159	150635776	150628154	150635781	7617	6062
LTR/ERVK|LTR5_Hs|1|150634924|150635884	1	150634924	150635884	+	961	1	150628159	150635776	150628154	150635781	7617	6062
LTR/ERVK|HERVK9-int~MER9a3|1|150654651|150659716	1	150654651	150659716	+	5066	1	150650452	150657785	150650447	150657790	7333	6061
LTR/ERVK|HERVK9-int~MER9a3|1|154047362|154051209	1	154047362	154051209	+	3848	1	154048082	154053911	154048077	154053916	5829	6067
LTR/ERVK|HERVK9-int~MER9a3|1|154051514|154053911	1	154051514	154053911	+	2398	1	154048082	154053911	154048077	154053916	5829	6067
LTR/ERV1|HERV9-int~LTR12C|1|154670567|154677247	1	154670567	154677247	+	6681	1	154671475	154677936	154671470	154677941	6461	6068
LTR/ERV1|LTR12E|1|154677855|154679190	1	154677855	154679190	+	1336	1	154671475	154677936	154671470	154677941	6461	6068
LTR/ERV1|HERV17-int|1|155623756|155623954	1	155623756	155623954	-	199	1	155623851	155626214	155623846	155626219	2363	6070
LTR/ERVK|MER9a1|1|155623955|155624466	1	155623955	155624466	+	512	1	155623851	155626214	155623846	155626219	2363	6070
LTR/ERV1|HERV17-int|1|155624467|155626665	1	155624467	155626665	-	2199	1	155623851	155626214	155623846	155626219	2363	6070
LTR/ERVK|LTR5_Hs|1|155626666|155627633	1	155626666	155627633	-	968	1	155626674	155635703	155626669	155635708	9029	6069	ERVK-7
LTR/ERVK|HERVK-int|1|155629344|155634870	1	155629344	155634870	-	5527	1	155626674	155635703	155626669	155635708	9029	6069	ERVK-7
LTR/ERVK|LTR5_Hs|1|155634878|155635845	1	155634878	155635845	-	968	1	155626674	155635703	155626669	155635708	9029	6069
LTR/ERV1|MER51C|1|155650269|155650644	1	155650269	155650644	-	376	1	155650288	155659631	155650283	155659636	9343	6072
LTR/ERV1|HERVFH21-int|1|155650645|155651118	1	155650645	155651118	-	474	1	155650288	155659631	155650283	155659636	9343	6072
LTR/ERV1|HERVFH21-int|1|155651438|155652714	1	155651438	155652714	-	1277	1	155650288	155659631	155650283	155659636	9343	6072
LTR/ERV1|HERV4_I-int|1|155652865|155653497	1	155652865	155653497	-	633	1	155650288	155659631	155650283	155659636	9343	6072
LTR/ERV1|HERV4_I-int|1|155653796|155658020	1	155653796	155658020	-	4225	1	155650288	155659631	155650283	155659636	9343	6072
LTR/ERV1|HERV4_I-int~MER51C|1|155658327|155659627	1	155658327	155659627	-	1301	1	155650288	155659631	155650283	155659636	9343	6072
LTR/ERVK|HERVKC4-int~LTR14|1|155691831|155693679	1	155691831	155693679	-	1849	1	155691829	155699522	155691824	155699527	7693	6073
LTR/ERVK|HERVKC4-int|1|155693987|155697375	1	155693987	155697375	-	3389	1	155691829	155699522	155691824	155699527	7693	6073
LTR/ERVK|MER11B|1|155697376|155698454	1	155697376	155698454	-	1079	1	155691829	155699522	155691824	155699527	7693	6073
LTR/ERVK|HERVKC4-int~LTR14|1|155698455|155699521	1	155698455	155699521	-	1067	1	155691829	155699522	155691824	155699527	7693	6073
LTR/ERVK|LTR5_Hs|1|156179223|156180190	1	156179223	156180190	+	968	1	156180078	156187897	156180073	156187902	7819	6074
LTR/ERVK|LTR5_Hs|1|156181461|156182421	1	156181461	156182421	+	961	1	156180078	156187897	156180073	156187902	7819	6074
LTR/ERVK|LTR22E|1|156183884|156183994	1	156183884	156183994	-	111	1	156180078	156187897	156180073	156187902	7819	6074
LTR/ERVK|HERVK22-int~LTR22E|1|156184304|156187410	1	156184304	156187410	-	3107	1	156180078	156187897	156180073	156187902	7819	6074
LTR/ERVK|HERVK22-int|1|156187722|156188067	1	156187722	156188067	-	346	1	156180078	156187897	156180073	156187902	7819	6074
LTR/ERV1|LTR78|1|157268641|157268928	1	157268641	157268928	-	288	1	157268909	157278348	157268904	157278353	9439	6075
LTR/ERV1|LTR78|1|157269220|157269680	1	157269220	157269680	-	461	1	157268909	157278348	157268904	157278353	9439	6075
LTR/ERVL-MaLR|MLT1A1|1|157272087|157272476	1	157272087	157272476	+	390	1	157268909	157278348	157268904	157278353	9439	6075
LTR?|MamRep605|1|157272477|157272761	1	157272477	157272761	+	285	1	157268909	157278348	157268904	157278353	9439	6075
LTR/ERV1|HERVFH21-int~LTR21A|1|157273298|157275504	1	157273298	157275504	-	2207	1	157268909	157278348	157268904	157278353	9439	6075
LTR/ERV1|HERVFH21-int~LTR21A|1|157275553|157279886	1	157275553	157279886	-	4334	1	157268909	157278348	157268904	157278353	9439	6075
LTR/ERVL|HERVL-int~MLT2A2|1|157456874|157463360	1	157456874	157463360	-	6487	1	157456947	157463367	157456942	157463372	6420	6076
LTR/ERVK|HERVK22-int~LTR22B1|1|158947555|158949382	1	158947555	158949382	-	1828	1	158947555	158959388	158947550	158959393	11833	6078
LTR/ERVK|HERVK22-int|1|158949827|158952739	1	158949827	158952739	-	2913	1	158947555	158959388	158947550	158959393	11833	6078
LTR/ERVK|HERVK22-int~LTR22B1|1|158958798|158959644	1	158958798	158959644	-	847	1	158947555	158959388	158947550	158959393	11833	6078
LTR/ERVK|HERVK-int~LTR5|1|160690785|160697338	1	160690785	160697338	+	6554	1	160690812	160699987	160690807	160699992	9175	6079	ERVK-18
LTR/ERVK|LTR5|1|160699048|160700016	1	160699048	160700016	+	969	1	160690812	160699987	160690807	160699992	9175	6079
LTR/ERV1|MER50|1|160716837|160716979	1	160716837	160716979	+	143	1	160716922	160725930	160716917	160725935	9008	6081
LTR/ERV1|MER50~MER50-int|1|160717280|160718473	1	160717280	160718473	+	1194	1	160716922	160725930	160716917	160725935	9008	6081
LTR/ERV1|MER50-int|1|160718620|160720853	1	160718620	160720853	+	2234	1	160716922	160725930	160716917	160725935	9008	6081
LTR/ERV1|LTR19-int|1|160721203|160722449	1	160721203	160722449	+	1247	1	160716922	160725930	160716917	160725935	9008	6081
LTR/ERV1|MER50|1|160725511|160726229	1	160725511	160726229	+	719	1	160716922	160725930	160716917	160725935	9008	6081
LTR/ERV1|LTR12F|1|161250130|161250615	1	161250130	161250615	+	486	1	161250327	161257712	161250322	161257717	7385	6083
LTR/ERV1|HERV9NC-int|1|161250635|161252408	1	161250635	161252408	+	1774	1	161250327	161257712	161250322	161257717	7385	6083
LTR/ERV1|HERV9NC-int|1|161252715|161256599	1	161252715	161256599	+	3885	1	161250327	161257712	161250322	161257717	7385	6083
LTR/ERV1|LTR12B|1|161257375|161257832	1	161257375	161257832	+	458	1	161250327	161257712	161250322	161257717	7385	6083
LTR/ERV1|LTR2C|1|161404178|161404660	1	161404178	161404660	-	483	1	161404178	161410693	161404173	161410698	6515	6084
LTR/ERV1|HERV3-int|1|161405361|161406061	1	161405361	161406061	-	701	1	161404178	161410693	161404173	161410698	6515	6084
LTR/ERV1|HERV3-int|1|161407130|161408667	1	161407130	161408667	-	1538	1	161404178	161410693	161404173	161410698	6515	6084
LTR/ERV1|HERV3-int~LTR2C|1|161408670|161410952	1	161408670	161410952	-	2283	1	161404178	161410693	161404173	161410698	6515	6084
LTR/ERV1|HERV9NC-int~LTR12C|1|161472831|161480294	1	161472831	161480294	+	7464	1	161472931	161480292	161472926	161480297	7361	6085
LTR/ERV1|HUERS-P3-int~LTR9A1|1|161483061|161488577	1	161483061	161488577	-	5517	1	161480757	161486360	161480752	161486365	5603	6086
LTR/ERV1|HUERS-P3-int~LTR9A1|1|161483061|161488577	1	161483061	161488577	-	5517	1	161486732	161495378	161486727	161495383	8646	6087
LTR/ERVK|HERVK14-int|1|161489309|161491473	1	161489309	161491473	+	2165	1	161486732	161495378	161486727	161495383	8646	6087
LTR/ERVK|LTR3B|1|161491489|161491773	1	161491489	161491773	+	285	1	161486732	161495378	161486727	161495383	8646	6087
LTR/ERVL-MaLR|MLT1C2|1|161493497|161493802	1	161493497	161493802	+	306	1	161486732	161495378	161486727	161495383	8646	6087
LTR/ERV1|LTR43B|1|161494024|161494724	1	161494024	161494724	-	701	1	161486732	161495378	161486727	161495383	8646	6087
LTR/ERVL-MaLR|MLT1F2|1|161494999|161495574	1	161494999	161495574	+	576	1	161486732	161495378	161486727	161495383	8646	6087
LTR/ERV1|HERVH-int~LTR7|1|163591309|163596529	1	163591309	163596529	+	5221	1	163591309	163597002	163591304	163597007	5693	6088
LTR/ERV1|MER4B-int|1|163596553|163597181	1	163596553	163597181	-	629	1	163591309	163597002	163591304	163597007	5693	6088
LTR/ERVK|HERVK-int~LTR5B|1|166605366|166611021	1	166605366	166611021	-	5656	1	166605366	166611021	166605361	166611026	5655	6089
LTR/ERVK|HERVK9-int~MER9a3|1|167317366|167322602	1	167317366	167322602	-	5237	1	167317844	167323390	167317839	167323395	5546	6091
LTR/ERVK|MER9a3|1|167322610|167323078	1	167322610	167323078	-	469	1	167317844	167323390	167317839	167323395	5546	6091
LTR/ERV1|LTR2B|1|167863091|167863572	1	167863091	167863572	+	482	1	167863091	167869903	167863086	167869908	6812	6092
LTR/ERV1|Harlequin-int|1|167863949|167864544	1	167863949	167864544	+	596	1	167863091	167869903	167863086	167869908	6812	6092
LTR/ERV1|Harlequin-int|1|167865654|167866544	1	167865654	167866544	+	891	1	167863091	167869903	167863086	167869908	6812	6092
LTR/ERV1|Harlequin-int~LTR2B|1|167866782|167869903	1	167866782	167869903	+	3122	1	167863091	167869903	167863086	167869908	6812	6092
LTR/ERV1|LTR12E|1|169661034|169662288	1	169661034	169662288	+	1255	1	169661628	169670891	169661623	169670896	9263	6094
LTR/ERV1|LTR12C|1|169662290|169662412	1	169662290	169662412	+	123	1	169661628	169670891	169661623	169670896	9263	6094
LTR/ERV1|HERV9NC-int|1|169662413|169667757	1	169662413	169667757	+	5345	1	169661628	169670891	169661623	169670896	9263	6094
LTR/ERV1|LTR12C|1|169668040|169669410	1	169668040	169669410	+	1371	1	169661628	169670891	169661623	169670896	9263	6094
LTR/ERV1|HERVH-int~LTR7C|1|169683070|169687626	1	169683070	169687626	+	4557	1	169683482	169691301	169683477	169691306	7819	6095
LTR/ERV1|LTR2|1|169687627|169688095	1	169687627	169688095	+	469	1	169683482	169691301	169683477	169691306	7819	6095
LTR/ERV1|HERVH-int~LTR7C|1|169688096|169688723	1	169688096	169688723	+	628	1	169683482	169691301	169683477	169691306	7819	6095
LTR/ERVL?|LTR89|1|169688752|169688918	1	169688752	169688918	+	167	1	169683482	169691301	169683477	169691306	7819	6095
LTR/ERV1|Harlequin-int~LTR10C|1|171219225|171221768	1	171219225	171221768	+	2544	1	171219225	171224440	171219220	171224445	5215	6098
LTR/ERV1|HERVIP10F-int~LTR10C|1|171221948|171224819	1	171221948	171224819	+	2872	1	171219225	171224440	171219220	171224445	5215	6098
LTR/ERV1|MER57A-int~MER57C1|1|171224833|171225545	1	171224833	171225545	-	713	1	171224951	171233473	171224946	171233478	8522	6097
LTR/ERV1|MER57A-int|1|171225858|171226015	1	171225858	171226015	-	158	1	171224951	171233473	171224946	171233478	8522	6097
LTR/ERV1|MER57A-int|1|171227511|171228187	1	171227511	171228187	-	677	1	171224951	171233473	171224946	171233478	8522	6097
LTR/ERV1|LTR12B|1|171228191|171228718	1	171228191	171228718	+	528	1	171224951	171233473	171224946	171233478	8522	6097
LTR/ERV1|MER57A-int|1|171228719|171228777	1	171228719	171228777	-	59	1	171224951	171233473	171224946	171233478	8522	6097
LTR/ERV1|MER57A-int|1|171229083|171229915	1	171229083	171229915	-	833	1	171224951	171233473	171224946	171233478	8522	6097
LTR/ERV1|MER57A-int|1|171230219|171232327	1	171230219	171232327	-	2109	1	171224951	171233473	171224946	171233478	8522	6097
LTR/ERV1|MER57A-int~MER57C1|1|171232494|171233562	1	171232494	171233562	-	1069	1	171224951	171233473	171224946	171233478	8522	6097
LTR/ERV1|MER65-int~MER65A|1|172795691|172799029	1	172795691	172799029	-	3339	1	172795697	172812639	172795692	172812644	16942	6104
LTR/ERV1|HERV9N-int|1|172799046|172801827	1	172799046	172801827	+	2782	1	172795697	172812639	172795692	172812644	16942	6104
LTR/ERV1|HERV9-int~LTR12|1|172802874|172804420	1	172802874	172804420	+	1547	1	172795697	172812639	172795692	172812644	16942	6104
LTR/ERV1|MER65-int|1|172804421|172804627	1	172804421	172804627	-	207	1	172795697	172812639	172795692	172812644	16942	6104
LTR/ERV1|MER65-int|1|172804924|172805222	1	172804924	172805222	-	299	1	172795697	172812639	172795692	172812644	16942	6104
LTR/ERV1|MER65-int|1|172805523|172806446	1	172805523	172806446	-	924	1	172795697	172812639	172795692	172812644	16942	6104
LTR/ERV1|MER65-int~MER65A|1|172810636|172812856	1	172810636	172812856	-	2221	1	172795697	172812639	172795692	172812644	16942	6104
LTR/ERV1|HERV9-int~LTR12F|1|173367863|173375975	1	173367863	173375975	+	8113	1	173367995	173375971	173367990	173375976	7976	6106
LTR/ERV1|HERV30-int~LTR12|1|173376472|173378310	1	173376472	173378310	+	1839	1	173376648	173386043	173376643	173386048	9395	6107
LTR/ERV1|HERV9-int~LTR12|1|173380414|173382449	1	173380414	173382449	+	2036	1	173376648	173386043	173376643	173386048	9395	6107
LTR/ERV1|HERVIP10F-int~LTR10C|1|173637251|173643016	1	173637251	173643016	+	5766	1	173637224	173643032	173637219	173643037	5808	6108
LTR/ERV1|HERVIP10FH-int~MER4A1|1|173683654|173691408	1	173683654	173691408	-	7755	1	173683960	173692052	173683955	173692057	8092	6109
LTR/ERV1|LTR10F|1|173691409|173691511	1	173691409	173691511	-	103	1	173683960	173692052	173683955	173692057	8092	6109
LTR/ERV1|LTR10F|1|173691810|173692248	1	173691810	173692248	-	439	1	173683960	173692052	173683955	173692057	8092	6109
LTR/ERV1|LTR78|1|175098902|175100170	1	175098902	175100170	-	1269	1	175097959	175107407	175097954	175107412	9448	6114
LTR/ERV1|LTR78|1|175100351|175100616	1	175100351	175100616	-	266	1	175097959	175107407	175097954	175107412	9448	6114
LTR/ERV1|HERV9NC-int~LTR12C|1|175101077|175109022	1	175101077	175109022	-	7946	1	175097959	175107407	175097954	175107412	9448	6114
LTR/ERVL-MaLR|MSTB1|1|176314740|176314917	1	176314740	176314917	+	178	1	176308346	176326337	176308341	176326342	17991	6116
LTR/ERV1|LTR39~PABL_B-int|1|176316595|176324559	1	176316595	176324559	-	7965	1	176308346	176326337	176308341	176326342	17991	6116
LTR/ERV1|LTR39|1|176325120|176325285	1	176325120	176325285	-	166	1	176308346	176326337	176308341	176326342	17991	6116
LTR/ERV1|HERVH-int~LTR7B|1|178040241|178045930	1	178040241	178045930	+	5690	1	178040363	178045925	178040358	178045930	5562	6118
LTR/ERVK|HERVK9-int~MER9a1|1|178554076|178560481	1	178554076	178560481	-	6406	1	178553828	178560028	178553823	178560033	6200	6119
LTR/ERVK|HERVK3-int~LTR3A|1|179437125|179437869	1	179437125	179437869	-	745	1	179437569	179443253	179437564	179443258	5684	6120
LTR/ERVK|HERVK3-int~LTR3A|1|179438179|179443267	1	179438179	179443267	-	5089	1	179437569	179443253	179437564	179443258	5684	6120
LTR/ERVK|HERVK11-int~MER11B|1|181245995|181255232	1	181245995	181255232	+	9238	1	181246197	181255342	181246192	181255347	9145	6122
LTR/ERVL-MaLR|MLT1O|1|183613058|183613209	1	183613058	183613209	+	152	1	183613210	183622443	183613205	183622448	9233	6123
LTR/ERV1|LTR7Y|1|183613210|183613643	1	183613210	183613643	+	434	1	183613210	183622443	183613205	183622448	9233	6123
LTR/ERVL-MaLR|MLT1O|1|183613644|183613659	1	183613644	183613659	+	16	1	183613210	183622443	183613205	183622448	9233	6123
LTR/ERV1|HERVH-int|1|183614591|183618941	1	183614591	183618941	+	4351	1	183613210	183622443	183613205	183622448	9233	6123
LTR/ERV1|LTR7Y|1|183618943|183619373	1	183618943	183619373	+	431	1	183613210	183622443	183613205	183622448	9233	6123
LTR/ERVL-MaLR|MLT1O|1|183619374|183619559	1	183619374	183619559	+	186	1	183613210	183622443	183613205	183622448	9233	6123
LTR/ERV1|MER41A|1|183621461|183622012	1	183621461	183622012	-	552	1	183613210	183622443	183613205	183622448	9233	6123
LTR/ERV1|HERVH48-int~MER48|1|183702773|183709310	1	183702773	183709310	-	6538	1	183700889	183709310	183700884	183709315	8421	6124
LTR/ERVK|MER11B|1|185577782|185578984	1	185577782	185578984	+	1203	1	185578774	185596328	185578769	185596333	17554	6125
LTR/ERVK|HERVK22-int~LTR22C2|1|185581069|185586238	1	185581069	185586238	-	5170	1	185578774	185596328	185578769	185596333	17554	6125
LTR/ERVL|LTR33A|1|185595725|185595889	1	185595725	185595889	-	165	1	185578774	185596328	185578769	185596333	17554	6125
LTR/ERVL|LTR50|1|185596028|185596355	1	185596028	185596355	-	328	1	185578774	185596328	185578769	185596333	17554	6125
LTR/ERV1|HERVH-int~LTR7|1|185948279|185954216	1	185948279	185954216	-	5938	1	185947626	185954216	185947621	185954221	6590	6126
LTR/ERV1|ERV24B_Prim-int|1|186514287|186516142	1	186514287	186516142	+	1856	1	186512486	186523752	186512481	186523757	11266	6127
LTR/ERV1|ERV24B_Prim-int|1|186516448|186517620	1	186516448	186517620	+	1173	1	186512486	186523752	186512481	186523757	11266	6127
LTR/ERVL|MLT2A2|1|186517621|186518058	1	186517621	186518058	-	438	1	186512486	186523752	186512481	186523757	11266	6127
LTR/ERV1|ERV24B_Prim-int|1|186518059|186519836	1	186518059	186519836	+	1778	1	186512486	186523752	186512481	186523757	11266	6127
LTR/ERV1|MER57A-int|1|186520783|186520864	1	186520783	186520864	+	82	1	186512486	186523752	186512481	186523757	11266	6127
LTR/ERVL-MaLR|THE1D|1|186520865|186521223	1	186520865	186521223	+	359	1	186512486	186523752	186512481	186523757	11266	6127
LTR/ERV1|MER57A-int|1|186521224|186521572	1	186521224	186521572	+	349	1	186512486	186523752	186512481	186523757	11266	6127
LTR/ERVL-MaLR|THE1D|1|186522584|186522942	1	186522584	186522942	+	359	1	186512486	186523752	186512481	186523757	11266	6127
LTR/ERVL-MaLR|THE1D-int|1|186522945|186524560	1	186522945	186524560	+	1616	1	186512486	186523752	186512481	186523757	11266	6127
LTR/ERV1|MER67D|1|187630350|187630698	1	187630350	187630698	-	349	1	187630702	187639303	187630697	187639308	8601	6129
LTR/ERV1|HERVIP10F-int~LTR10B2|1|187630702|187632170	1	187630702	187632170	+	1469	1	187630702	187639303	187630697	187639308	8601	6129
LTR/ERV1|HERVIP10F-int|1|187635598|187635712	1	187635598	187635712	+	115	1	187630702	187639303	187630697	187639308	8601	6129
LTR/ERV1|HERVIP10F-int~LTR10B2|1|187635996|187639303	1	187635996	187639303	+	3308	1	187630702	187639303	187630697	187639308	8601	6129
LTR/ERV1|HERVH-int~LTR7|1|187765509|187770874	1	187765509	187770874	-	5366	1	187763316	187770890	187763311	187770895	7574	6132
LTR/ERV1|LTR12|1|188257137|188258010	1	188257137	188258010	-	874	1	188254253	188261096	188254248	188261101	6843	6136
LTR/ERV1|HERV9N-int|1|188258016|188263103	1	188258016	188263103	-	5088	1	188254253	188261096	188254248	188261101	6843	6136
LTR/ERVL|HERVL-int~MLT2A1|1|188335018|188340644	1	188335018	188340644	-	5627	1	188335033	188341843	188335028	188341848	6810	6135
LTR/ERVL|HERVL-int|1|188340944|188341367	1	188340944	188341367	-	424	1	188335033	188341843	188335028	188341848	6810	6135
LTR/ERVL|MLT2A1|1|188341370|188341531	1	188341370	188341531	-	162	1	188335033	188341843	188335028	188341848	6810	6135
LTR/ERVL|MLT2A1|1|188341837|188342121	1	188341837	188342121	-	285	1	188335033	188341843	188335028	188341848	6810	6135
LTR/ERVL-MaLR|THE1B|1|188664935|188665002	1	188664935	188665002	-	68	1	188664057	188672609	188664052	188672614	8552	6139
LTR/ERVL-MaLR|THE1-int|1|188665008|188665302	1	188665008	188665302	+	295	1	188664057	188672609	188664052	188672614	8552	6139
LTR/ERV1|MER51D|1|188665714|188665843	1	188665714	188665843	+	130	1	188664057	188672609	188664052	188672614	8552	6139
LTR/ERV1|PRIMA41-int|1|188666195|188668851	1	188666195	188668851	+	2657	1	188664057	188672609	188664052	188672614	8552	6139
LTR/ERV1|HERV4_I-int|1|188669318|188671941	1	188669318	188671941	+	2624	1	188664057	188672609	188664052	188672614	8552	6139
LTR/ERV1|MER51D|1|188672377|188672518	1	188672377	188672518	+	142	1	188664057	188672609	188664052	188672614	8552	6139
LTR/ERVL|HERVL-int~MLT2A2|1|193375087|193377295	1	193375087	193377295	-	2209	1	193375077	193383555	193375072	193383560	8478	6144
LTR/ERVL-MaLR|THE1C~THE1C-int|1|193377298|193379142	1	193377298	193379142	+	1845	1	193375077	193383555	193375072	193383560	8478	6144
LTR/ERVL|HERVL-int|1|193379147|193381372	1	193379147	193381372	-	2226	1	193375077	193383555	193375072	193383560	8478	6144
LTR/ERVL|HERVL-int~MLT2A2|1|193381758|193383945	1	193381758	193383945	-	2188	1	193375077	193383555	193375072	193383560	8478	6144
LTR/ERV1|LOR1b|1|195136936|195137349	1	195136936	195137349	+	414	1	195135209	195144760	195135204	195144765	9551	6146
LTR/ERV1|HERV9N-int|1|195138233|195141546	1	195138233	195141546	+	3314	1	195135209	195144760	195135204	195144765	9551	6146
LTR/ERV1|MER50~MER50-int|1|195732186|195739188	1	195732186	195739188	+	7003	1	195732186	195738786	195732181	195738791	6600	6148
LTR/ERV1|PABL_B-int|1|196868935|196873671	1	196868935	196873671	+	4737	1	196870350	196875321	196870345	196875326	4971	6152
LTR/ERV1|LTR26~LTR39-int|1|196874891|196875833	1	196874891	196875833	+	943	1	196870350	196875321	196870345	196875326	4971	6152
LTR/ERV1|HERVH-int~LTR7|1|198034651|198035807	1	198034651	198035807	+	1157	1	198034651	198042126	198034646	198042131	7475	6155
LTR/ERV1|HERVH-int~LTR7|1|198035818|198040990	1	198035818	198040990	+	5173	1	198034651	198042126	198034646	198042131	7475	6155
LTR/ERVL-MaLR|MLT1H|1|198042086|198042569	1	198042086	198042569	+	484	1	198034651	198042126	198034646	198042131	7475	6155
LTR/ERV1|HERV9NC-int|1|199091613|199093308	1	199091613	199093308	+	1696	1	199091140	199097994	199091135	199097999	6854	6157
LTR/ERV1|HERV9NC-int|1|199093577|199096701	1	199093577	199096701	+	3125	1	199091140	199097994	199091135	199097999	6854	6157
LTR/ERV1|LTR12D|1|199097459|199098046	1	199097459	199098046	+	588	1	199091140	199097994	199091135	199097999	6854	6157
LTR/ERVK|HERVK14-int|1|205858180|205864227	1	205858180	205864227	+	6048	1	205859304	205864229	205859299	205864234	4925	6164
LTR/ERV1|HERVH-int~LTR7B|1|205884573|205890317	1	205884573	205890317	-	5745	1	205884553	205890432	205884548	205890437	5879	6166
LTR/ERVK|HERVK9-int~MER9a2|1|205890691|205896160	1	205890691	205896160	+	5470	1	205890691	205905299	205890686	205905304	14608	6165
LTR/ERV1|LTR2B|1|206052519|206053000	1	206052519	206053000	+	482	1	206052702	206058912	206052697	206058917	6210	6169
LTR/ERV1|Harlequin-int~LTR2B|1|206054886|206058912	1	206054886	206058912	+	4027	1	206052702	206058912	206052697	206058917	6210	6169
LTR/ERV1|LTR7|1|207633751|207634199	1	207633751	207634199	-	449	1	207632285	207641252	207632280	207641257	8967	6171
LTR/ERVK|HERVK-int~LTR5_Hs|1|207635112|207639291	1	207635112	207639291	-	4180	1	207632285	207641252	207632280	207641257	8967	6171
LTR/ERV1|HERVH-int~LTR7|1|209448805|209454002	1	209448805	209454002	+	5198	1	209448805	209455626	209448800	209455631	6821	6174
LTR/ERV1|HERVH-int~LTR7|1|210111090|210116207	1	210111090	210116207	-	5118	1	210111089	210116207	210111084	210116212	5118	6176
LTR/ERV1|HERVH-int~LTR7Y|1|210187604|210195678	1	210187604	210195678	+	8075	1	210187604	210195678	210187599	210195683	8074	6177
LTR/ERVL-MaLR|MLT1G1-int|1|210195679|210196026	1	210195679	210196026	-	348	1	210187604	210195678	210187599	210195683	8074	6177
LTR/ERV1|HERV9NC-int~LTR12B|1|211223101|211229507	1	211223101	211229507	+	6407	1	211224278	211229655	211224273	211229660	5377	6180
LTR/ERV1|LTR2|1|211687057|211687501	1	211687057	211687501	+	445	1	211687139	211694456	211687134	211694461	7317	6181
LTR/ERV1|Harlequin-int~LTR2|1|211689037|211694581	1	211689037	211694581	+	5545	1	211687139	211694456	211687134	211694461	7317	6181
LTR/ERV1|HERV17-int~LTR17|1|211855798|211857223	1	211855798	211857223	-	1426	1	211856139	211858225	211856134	211858230	2086	6182
LTR/ERV1|HERV17-int|1|211857874|211858963	1	211857874	211858963	+	1090	1	211856139	211858225	211856134	211858230	2086	6182
LTR/ERV1|PRIMA41-int|1|212422951|212424888	1	212422951	212424888	+	1938	1	212423060	212428615	212423055	212428620	5555	6183
LTR/ERV1|PRIMA41-int|1|212424964|212425850	1	212424964	212425850	+	887	1	212423060	212428615	212423055	212428620	5555	6183
LTR/ERV1|PRIMA41-int|1|212426162|212427084	1	212426162	212427084	+	923	1	212423060	212428615	212423055	212428620	5555	6183
LTR/ERV1|PRIMA41-int|1|212427397|212428251	1	212427397	212428251	+	855	1	212423060	212428615	212423055	212428620	5555	6183
LTR/ERV1|PRIMA41-int|1|212428253|212429922	1	212428253	212429922	+	1670	1	212423060	212428615	212423055	212428620	5555	6183
LTR/ERV1|LTR7|1|212908310|212908721	1	212908310	212908721	-	412	1	212907313	212919912	212907308	212919917	12599	6184
LTR/ERV1|LTR7|1|212910008|212910445	1	212910008	212910445	+	438	1	212907313	212919912	212907308	212919917	12599	6184
LTR/ERV1|HERVH-int~LTR7Y|1|212910475|212914683	1	212910475	212914683	+	4209	1	212907313	212919912	212907308	212919917	12599	6184
LTR/ERVK|HERVK9-int~MER9a1|1|213025484|213032441	1	213025484	213032441	-	6958	1	213025527	213032448	213025522	213032453	6921	6185
LTR/ERV1|HERVH-int~LTR7|1|215410129|215415683	1	215410129	215415683	-	5555	1	215409813	215415700	215409808	215415705	5887	6187
LTR/ERV1|HERVH-int~LTR7|1|216008143|216011541	1	216008143	216011541	+	3399	1	216008129	216014110	216008124	216014115	5981	6188
LTR/ERV1|HERVH-int~LTR7|1|216012139|216013869	1	216012139	216013869	+	1731	1	216008129	216014110	216008124	216014115	5981	6188
LTR/ERVL-MaLR|MLT1O|1|216144899|216145410	1	216144899	216145410	-	512	1	216145057	216150415	216145052	216150420	5358	6189
LTR/ERV1|HERVH-int~LTR7|1|216145601|216152690	1	216145601	216152690	+	7090	1	216145057	216150415	216145052	216150420	5358	6189
LTR/ERVL|MLT2B3|1|217305830|217306465	1	217305830	217306465	+	636	1	217306165	217316008	217306160	217316013	9843	6191
LTR/ERVL-MaLR|MSTD-int|1|217306466|217306760	1	217306466	217306760	+	295	1	217306165	217316008	217306160	217316013	9843	6191
LTR/ERVL-MaLR|MSTD-int|1|217307471|217307770	1	217307471	217307770	+	300	1	217306165	217316008	217306160	217316013	9843	6191
LTR/ERVL-MaLR|MSTD-int|1|217308072|217309083	1	217308072	217309083	+	1012	1	217306165	217316008	217306160	217316013	9843	6191
LTR/ERVL-MaLR|MSTD|1|217309159|217309195	1	217309159	217309195	-	37	1	217306165	217316008	217306160	217316013	9843	6191
LTR/ERVL-MaLR|MSTD|1|217309496|217309646	1	217309496	217309646	-	151	1	217306165	217316008	217306160	217316013	9843	6191
LTR/ERVL-MaLR|MSTD-int|1|217309675|217310047	1	217309675	217310047	+	373	1	217306165	217316008	217306160	217316013	9843	6191
LTR/ERVL|ERVL-B4-int~MLT2B3|1|217310053|217316028	1	217310053	217316028	+	5976	1	217306165	217316008	217306160	217316013	9843	6191
LTR/ERV1|HERVE-int~LTR2|1|218750733|218755460	1	218750733	218755460	-	4728	1	218748957	218755271	218748952	218755276	6314	6193
LTR/ERV1|LTR7C|1|221947781|221948249	1	221947781	221948249	+	469	1	221947781	221958635	221947776	221958640	10854	6195
LTR/ERV1|HERVFH21-int|1|221948675|221952144	1	221948675	221952144	+	3470	1	221947781	221958635	221947776	221958640	10854	6195
LTR/ERV1|LTR7C|1|221958165|221958635	1	221958165	221958635	+	471	1	221947781	221958635	221947776	221958640	10854	6195
LTR/ERV1|LTR23-int|1|221958636|221958864	1	221958636	221958864	-	229	1	221947781	221958635	221947776	221958640	10854	6195
LTR/ERVL-MaLR|MLT1O|1|223021879|223022408	1	223021879	223022408	-	530	1	223022050	223030156	223022045	223030161	8106	6199
LTR/ERV1|LTR8A|1|223024032|223024090	1	223024032	223024090	-	59	1	223022050	223030156	223022045	223030161	8106	6199
LTR/ERV1|MER4A1|1|223024091|223024394	1	223024091	223024394	-	304	1	223022050	223030156	223022045	223030161	8106	6199
LTR/ERV1|HERVH-int~LTR7|1|223024396|223029699	1	223024396	223029699	-	5304	1	223022050	223030156	223022045	223030161	8106	6199
LTR/ERV1|LTR7|1|223029702|223030156	1	223029702	223030156	-	455	1	223022050	223030156	223022045	223030161	8106	6199
LTR/ERV1|MER4A1|1|223030157|223030312	1	223030157	223030312	-	156	1	223022050	223030156	223022045	223030161	8106	6199
LTR/ERV1|HERVH-int~LTR7|1|224839934|224846082	1	224839934	224846082	-	6149	1	224839928	224846082	224839923	224846087	6154	6203
LTR/ERV1|LTR7B|1|224885458|224885789	1	224885458	224885789	+	332	1	224885687	224893544	224885682	224893549	7857	6202
LTR/ERV1|HERVH-int|1|224889638|224893248	1	224889638	224893248	+	3611	1	224885687	224893544	224885682	224893549	7857	6202
LTR/ERV1|LTR7B|1|224893286|224893549	1	224893286	224893549	+	264	1	224885687	224893544	224885682	224893549	7857	6202
LTR/ERVK|LTR22E|1|225221660|225222129	1	225221660	225222129	+	470	1	225221769	225229271	225221764	225229276	7502	6205
LTR/ERV1|LTR12B|1|225222307|225222752	1	225222307	225222752	-	446	1	225221769	225229271	225221764	225229276	7502	6205
LTR/ERVK|HERVK22-int|1|225223325|225226602	1	225223325	225226602	+	3278	1	225221769	225229271	225221764	225229276	7502	6205
LTR/ERVK|LTR5B|1|225226603|225227591	1	225226603	225227591	-	989	1	225221769	225229271	225221764	225229276	7502	6205
LTR/ERVK|HERVK22-int|1|225227592|225228796	1	225227592	225228796	+	1205	1	225221769	225229271	225221764	225229276	7502	6205
LTR/ERVK|LTR22E|1|225228798|225229271	1	225228798	225229271	+	474	1	225221769	225229271	225221764	225229276	7502	6205
LTR/ERVK|LTR14B|1|225791171|225791259	1	225791171	225791259	-	89	1	225791235	225801134	225791230	225801139	9899	6206
LTR/ERVK|HERVK14C-int|1|225792065|225792378	1	225792065	225792378	-	314	1	225791235	225801134	225791230	225801139	9899	6206
LTR/ERVK|HERVK14C-int|1|225792682|225794464	1	225792682	225794464	-	1783	1	225791235	225801134	225791230	225801139	9899	6206
LTR/ERVK|HERVK14-int|1|225796908|225798945	1	225796908	225798945	-	2038	1	225791235	225801134	225791230	225801139	9899	6206
LTR/ERVK|HERVK14-int|1|225799496|225800308	1	225799496	225800308	-	813	1	225791235	225801134	225791230	225801139	9899	6206
LTR/ERVK|HERVK14-int~LTR14B|1|225800614|225801391	1	225800614	225801391	-	778	1	225791235	225801134	225791230	225801139	9899	6206
LTR/ERV1|HERVH-int~LTR7C|1|226833503|226838404	1	226833503	226838404	+	4902	1	226833700	226838425	226833695	226838430	4725	6208
LTR/ERVL|MER21B|1|226838430|226838865	1	226838430	226838865	-	436	1	226833700	226838425	226833695	226838430	4725	6208
LTR/ERV1|PRIMA41-int|1|227500561|227503796	1	227500561	227503796	+	3236	1	227501595	227505575	227501590	227505580	3980	6209
LTR/ERVL-MaLR|THE1B|1|227503797|227504006	1	227503797	227504006	-	210	1	227501595	227505575	227501590	227505580	3980	6209
LTR/ERVL-MaLR|THE1B|1|227504296|227504449	1	227504296	227504449	-	154	1	227501595	227505575	227501590	227505580	3980	6209
LTR/ERV1|PRIMA41-int|1|227504450|227506052	1	227504450	227506052	+	1603	1	227501595	227505575	227501590	227505580	3980	6209
LTR/ERV1|Harlequin-int~LTR2|1|227589454|227594852	1	227589454	227594852	-	5399	1	227589718	227596629	227589713	227596634	6911	6211
LTR/ERV1|LTR2|1|227596271|227596654	1	227596271	227596654	-	384	1	227589718	227596629	227589713	227596634	6911	6211
LTR/ERV1|MER92B|1|227618610|227618818	1	227618610	227618818	-	209	1	227618386	227631143	227618381	227631148	12757	6212
LTR/ERVL-MaLR|THE1D|1|227618828|227619186	1	227618828	227619186	-	359	1	227618386	227631143	227618381	227631148	12757	6212
LTR/ERVL|MER21C|1|227619198|227619491	1	227619198	227619491	+	294	1	227618386	227631143	227618381	227631148	12757	6212
LTR/ERVL|MER21C|1|227619894|227619989	1	227619894	227619989	+	96	1	227618386	227631143	227618381	227631148	12757	6212
LTR/ERV1|LTR56|1|227620526|227620971	1	227620526	227620971	-	446	1	227618386	227631143	227618381	227631148	12757	6212
LTR/ERV1|MER4D|1|227621697|227622569	1	227621697	227622569	+	873	1	227618386	227631143	227618381	227631148	12757	6212
LTR/ERVL|MER21B|1|227622711|227622930	1	227622711	227622930	-	220	1	227618386	227631143	227618381	227631148	12757	6212
LTR/ERV1|HERV17-int~LTR17|1|227624514|227633559	1	227624514	227633559	-	9046	1	227618386	227631143	227618381	227631148	12757	6212
LTR/ERV1|LTR56|1|228675819|228676127	1	228675819	228676127	-	309	1	228676128	228682649	228676123	228682654	6521	6214
LTR/ERV1|LTR56|1|228676285|228676347	1	228676285	228676347	-	63	1	228676128	228682649	228676123	228682654	6521	6214
LTR/ERV1|HERVFH21-int~LTR7B|1|228676559|228678769	1	228676559	228678769	-	2211	1	228676128	228682649	228676123	228682654	6521	6214
LTR/ERV1|HERVFH21-int|1|228679395|228681925	1	228679395	228681925	-	2531	1	228676128	228682649	228676123	228682654	6521	6214
LTR/ERV1|LTR7B|1|228682353|228682691	1	228682353	228682691	-	339	1	228676128	228682649	228676123	228682654	6521	6214
LTR/ERV1|HERVH-int~LTR7Y|1|228947424|228951889	1	228947424	228951889	+	4466	1	228947563	228951891	228947558	228951896	4328	6215
LTR/ERV1|LTR7|1|229174258|229174711	1	229174258	229174711	+	454	1	229173971	229180173	229173966	229180178	6202	6217
LTR/ERV1|HERVH-int~LTR7|1|229174728|229180176	1	229174728	229180176	+	5449	1	229173971	229180173	229173966	229180178	6202	6217
LTR/ERV1|HERVH-int~LTR7|1|229412418|229418665	1	229412418	229418665	+	6248	1	229412496	229420609	229412491	229420614	8113	6218
LTR/ERV1|LTR7B|1|229418820|229419189	1	229418820	229419189	+	370	1	229412496	229420609	229412491	229420614	8113	6218
LTR/ERV1|ERV24B_Prim-int~MER101|1|229824316|229828874	1	229824316	229828874	+	4559	1	229824326	229833252	229824321	229833257	8926	6219
LTR/ERV1|ERV24B_Prim-int|1|229829138|229829416	1	229829138	229829416	+	279	1	229824326	229833252	229824321	229833257	8926	6219
LTR/ERV1|ERV24B_Prim-int|1|229829705|229830534	1	229829705	229830534	+	830	1	229824326	229833252	229824321	229833257	8926	6219
LTR/ERV1|ERV24B_Prim-int|1|229830840|229831283	1	229830840	229831283	+	444	1	229824326	229833252	229824321	229833257	8926	6219
LTR/ERV1|MER101-int|1|229831920|229833252	1	229831920	229833252	+	1333	1	229824326	229833252	229824321	229833257	8926	6219
LTR/ERV1|MER4D|1|230600416|230601215	1	230600416	230601215	-	800	1	230601216	230609014	230601211	230609019	7798	6221
LTR/ERV1|HERVH-int~LTR7Y|1|230601216|230609094	1	230601216	230609094	+	7879	1	230601216	230609014	230601211	230609019	7798	6221
LTR/ERV1|LTR7|1|232118115|232118565	1	232118115	232118565	+	451	1	232118115	232125541	232118110	232125546	7426	6223
LTR/ERV1|HERVH-int~LTR7|1|232118576|232123945	1	232118576	232123945	+	5370	1	232118115	232125541	232118110	232125546	7426	6223
LTR/ERVL|HERVL-int~MLT2A1|1|232196550|232201639	1	232196550	232201639	-	5090	1	232195768	232201038	232195763	232201043	5270	6225
LTR/ERVL-MaLR|THE1D|1|232229243|232229617	1	232229243	232229617	+	375	1	232229606	232234799	232229601	232234804	5193	6224
LTR/ERV1|HERVH-int~LTR7|1|232229627|232234999	1	232229627	232234999	-	5373	1	232229606	232234799	232229601	232234804	5193	6224
LTR/ERV1|HERVH-int~LTR7Y|1|233683447|233688285	1	233683447	233688285	-	4839	1	233681188	233689204	233681183	233689209	8016	6226
LTR/ERV1|HERVH-int|1|233688368|233688557	1	233688368	233688557	-	190	1	233681188	233689204	233681183	233689209	8016	6226
LTR/ERV1|HERVH-int|1|233688625|233688755	1	233688625	233688755	+	131	1	233681188	233689204	233681183	233689209	8016	6226
LTR/ERV1|LTR7Y|1|233688771|233689204	1	233688771	233689204	-	434	1	233681188	233689204	233681183	233689209	8016	6226
LTR/ERV1|HERVIP10B3-int~LTR10B2|1|235670003|235671007	1	235670003	235671007	+	1005	1	235670261	235675550	235670256	235675555	5289	6228
LTR/ERV1|HERVIP10B3-int|1|235672676|235675131	1	235672676	235675131	+	2456	1	235670261	235675550	235670256	235675555	5289	6228
LTR/ERV1|LTR10B1|1|235675170|235675570	1	235675170	235675570	+	401	1	235670261	235675550	235670256	235675555	5289	6228
LTR/ERVL|MLT2B1|1|236927708|236928112	1	236927708	236928112	-	405	1	236926867	236938803	236926862	236938808	11936	6229
LTR/ERV1|MER4B|1|236928687|236929283	1	236928687	236929283	+	597	1	236926867	236938803	236926862	236938808	11936	6229
LTR?|MER129|1|236930039|236930180	1	236930039	236930180	+	142	1	236926867	236938803	236926862	236938808	11936	6229
LTR/Gypsy|LTR81B|1|236930354|236930566	1	236930354	236930566	-	213	1	236926867	236938803	236926862	236938808	11936	6229
LTR/Gypsy|LTR81B|1|236930964|236931026	1	236930964	236931026	-	63	1	236926867	236938803	236926862	236938808	11936	6229
LTR/ERVL-MaLR|MLT1C|1|236931027|236931418	1	236931027	236931418	-	392	1	236926867	236938803	236926862	236938808	11936	6229
LTR/Gypsy|LTR81B|1|236931419|236931815	1	236931419	236931815	-	397	1	236926867	236938803	236926862	236938808	11936	6229
LTR/ERV1|LTR7B|1|236932317|236932745	1	236932317	236932745	-	429	1	236926867	236938803	236926862	236938808	11936	6229
LTR/ERV1|HERVH-int|1|236932748|236936974	1	236932748	236936974	-	4227	1	236926867	236938803	236926862	236938808	11936	6229
LTR/ERV1|LTR7B|1|236937494|236937922	1	236937494	236937922	-	429	1	236926867	236938803	236926862	236938808	11936	6229
LTR/ERVK|HERVK13-int~LTR13|1|237915278|237918991	1	237915278	237918991	+	3714	1	237916849	237921655	237916844	237921660	4806	6230
LTR/ERVK|LTR13|1|237918992|237919999	1	237918992	237919999	-	1008	1	237916849	237921655	237916844	237921660	4806	6230
LTR/ERV1|HERVH-int~LTR7|1|239101236|239107063	1	239101236	239107063	+	5828	1	239101392	239109170	239101387	239109175	7778	6231
LTR/ERV1|HERVH-int~LTR7|1|241433889|241439883	1	241433889	241439883	+	5995	1	241433880	241439886	241433875	241439891	6006	6234
LTR/ERVK|HERVK22-int|1|242211672|242214872	1	242211672	242214872	+	3201	1	242212993	242217888	242212988	242217893	4895	6238
LTR/ERVK|HERVK22-int~LTR22B1|1|242215188|242216792	1	242215188	242216792	+	1605	1	242212993	242217888	242212988	242217893	4895	6238
LTR/ERVK|HERVK11D-int|1|242457055|242459567	1	242457055	242459567	+	2513	1	242456969	242459573	242456964	242459578	2604	6239
LTR/ERVK|MER11D|1|242459572|242460442	1	242459572	242460442	+	871	1	242456969	242459573	242456964	242459578	2604	6239
LTR/ERV1|HUERS-P3-int|1|246529011|246529801	1	246529011	246529801	+	791	1	246527504	246535272	246527499	246535277	7768	6244
LTR/ERV1|HUERS-P3-int|1|246530409|246535519	1	246530409	246535519	+	5111	1	246527504	246535272	246527499	246535277	7768	6244
LTR/ERV1|HERVH48-int~MER48|1|246634716|246639696	1	246634716	246639696	-	4981	1	246634727	246642803	246634722	246642808	8076	6245
LTR/ERV1|MER48|1|246639713|246640099	1	246639713	246640099	-	387	1	246634727	246642803	246634722	246642808	8076	6245
LTR/ERVK|HERVK9-int~MER9a1|1|247024661|247030173	1	247024661	247030173	+	5513	1	247024661	247030174	247024656	247030179	5513	6248
LTR/ERVK|HERVK14C-int|1|247106047|247110304	1	247106047	247110304	+	4258	1	247106816	247111558	247106811	247111563	4742	6249
LTR/ERVK|LTR14C|1|247110624|247111179	1	247110624	247111179	+	556	1	247106816	247111558	247106811	247111563	4742	6249
LTR/ERV1|HERVH48-int~MER48|1|247286141|247290862	1	247286141	247290862	+	4722	1	247286262	247291931	247286257	247291936	5669	6251
LTR/ERV1|HERVP71A-int~LTR71A|1|247354021|247356797	1	247354021	247356797	+	2777	1	247354310	247363372	247354305	247363377	9062	6253
LTR/ERV1|HERVP71A-int~LTR71A|1|247357090|247360572	1	247357090	247360572	+	3483	1	247354310	247363372	247354305	247363377	9062	6253
LTR/ERV1|LTR49-int|1|247360638|247361948	1	247360638	247361948	-	1311	1	247354310	247363372	247354305	247363377	9062	6253
LTR/ERV1|LTR49-int|1|247362434|247362578	1	247362434	247362578	-	145	1	247354310	247363372	247354305	247363377	9062	6253
LTR/ERV1|LTR49-int|1|247362894|247362940	1	247362894	247362940	-	47	1	247354310	247363372	247354305	247363377	9062	6253
LTR/ERVL|HERVL-int~MLT2A1|1|247705022|247710061	1	247705022	247710061	-	5040	1	247704462	247710150	247704457	247710155	5688	6254
LTR/ERV1|Harlequin-int~LTR2|1|247898331|247904258	1	247898331	247904258	-	5928	1	247898556	247905892	247898551	247905897	7336	6255
LTR/ERV1|LTR2|1|247905435|247905895	1	247905435	247905895	-	461	1	247898556	247905892	247898551	247905897	7336	6255
LTR/ERV1|LTR7|1|248335769|248336117	1	248335769	248336117	-	349	1	248335769	248340991	248335764	248340996	5222	6259
LTR/ERV1|HERVH-int~LTR7|1|248336118|248341106	1	248336118	248341106	-	4989	1	248335769	248340991	248335764	248340996	5222	6259
LTR/ERV1|HERVH-int~LTR7|10|1349016|1354571	10	1349016	1354571	+	5556	10	1349131	1355487	1349126	1355492	6356	3180
LTR/ERV1|PABL_B-int|10|4948100|4952136	10	4948100	4952136	+	4037	10	4948035	4956078	4948030	4956083	8043	3182
LTR/ERV1|LTR49-int|10|4953000|4953119	10	4953000	4953119	-	120	10	4948035	4956078	4948030	4956083	8043	3182
LTR/ERVL-MaLR|MLT1D|10|4953621|4954170	10	4953621	4954170	-	550	10	4948035	4956078	4948030	4956083	8043	3182
LTR/ERVL-MaLR|MLT1L|10|4955794|4956154	10	4955794	4956154	+	361	10	4948035	4956078	4948030	4956083	8043	3182
LTR/ERVK|HERVK14-int|10|5035515|5038364	10	5035515	5038364	+	2850	10	5038323	5047524	5038318	5047529	9201	3183
LTR/ERVK|HERVK13-int~LTR13A|10|5038563|5047640	10	5038563	5047640	-	9078	10	5038323	5047524	5038318	5047529	9201	3183
LTR/ERV1|HERV9NC-int~LTR12C|10|5051980|5059965	10	5051980	5059965	-	7986	10	5054447	5060768	5054442	5060773	6321	3184
LTR/ERV1|LTR12E|10|5059966|5061206	10	5059966	5061206	-	1241	10	5054447	5060768	5054442	5060773	6321	3184
LTR/ERV1|HERVH-int~LTR7|10|5470768|5472794	10	5470768	5472794	+	2027	10	5470768	5479733	5470763	5479738	8965	3187
LTR/ERV1|HERVH-int|10|5473093|5476603	10	5473093	5476603	+	3511	10	5470768	5479733	5470763	5479738	8965	3187
LTR/ERV1|LTR7|10|5476605|5477013	10	5476605	5477013	+	409	10	5470768	5479733	5470763	5479738	8965	3187
LTR/ERV1|HERV9NC-int|10|5863906|5867617	10	5863906	5867617	+	3712	10	5863493	5868824	5863488	5868829	5331	3189
LTR/ERV1|HERV9-int~LTR12B|10|5867629|5868938	10	5867629	5868938	+	1310	10	5863493	5868824	5863488	5868829	5331	3189
LTR/ERV1|HERVH-int~LTR7|10|6629579|6635541	10	6629579	6635541	-	5963	10	6629619	6635541	6629614	6635546	5922	3191
LTR/ERVL|MER74A|10|6796043|6796568	10	6796043	6796568	+	526	10	6796052	6802953	6796047	6802958	6901	3193
LTR/ERV1|HERVH-int~LTR7|10|6797083|6802953	10	6797083	6802953	-	5871	10	6796052	6802953	6796047	6802958	6901	3193
LTR/ERV1|HERVE-int|10|14980507|14982700	10	14980507	14982700	-	2194	10	14976280	14985147	14976275	14985152	8867	3195
LTR/ERV1|HERVE-int|10|14990817|14994887	10	14990817	14994887	-	4071	10	14984386	14998891	14984381	14998896	14505	3194
LTR/ERV1|HERVE-int|10|15013288|15015356	10	15013288	15015356	-	2069	10	15011465	15019215	15011460	15019220	7750	3196
LTR/ERV1|HERV9NC-int~LTR12|10|17011188|17018300	10	17011188	17018300	-	7113	10	17010207	17018765	17010202	17018770	8558	3199
LTR/ERV1|LTR12|10|17018301|17018975	10	17018301	17018975	-	675	10	17010207	17018765	17010202	17018770	8558	3199
LTR/ERV1|HERVIP10F-int~LTR10F|10|18573538|18578111	10	18573538	18578111	+	4574	10	18570092	18577466	18570087	18577471	7374	3200
LTR/ERV1|HERVH-int~LTR7|10|20119203|20124934	10	20119203	20124934	-	5732	10	20118010	20124934	20118005	20124939	6924	3203
LTR/ERV1|LTR12F|10|22138857|22139350	10	22138857	22139350	+	494	10	22138953	22146515	22138948	22146520	7562	3204
LTR/ERV1|HERV9-int|10|22139365|22145130	10	22139365	22145130	+	5766	10	22138953	22146515	22138948	22146520	7562	3204
LTR/ERV1|HERV9-int~LTR12|10|22145137|22146513	10	22145137	22146513	+	1377	10	22138953	22146515	22138948	22146520	7562	3204
LTR/ERV1|HERV17-int~LTR17|10|23296192|23297973	10	23296192	23297973	-	1782	10	23296839	23301216	23296834	23301221	4377	3206
LTR/ERV1|HERV17-int|10|23298283|23299696	10	23298283	23299696	-	1414	10	23296839	23301216	23296834	23301221	4377	3206
LTR/ERV1|HERV17-int|10|23299998|23301136	10	23299998	23301136	-	1139	10	23296839	23301216	23296834	23301221	4377	3206
LTR/ERV1|HERVH-int~LTR7|10|25716423|25722927	10	25716423	25722927	+	6505	10	25716397	25722923	25716392	25722928	6526	3209
LTR/ERV1|MER4A~PRIMA4-int|10|26982032|26988762	10	26982032	26988762	-	6731	10	26988117	26999252	26988112	26999257	11135	3213
LTR/ERV1|MER4A~PRIMA4-int|10|26989555|26991437	10	26989555	26991437	-	1883	10	26988117	26999252	26988112	26999257	11135	3213
LTR/ERV1|MER4A~PRIMA4-int|10|26991729|26996168	10	26991729	26996168	-	4440	10	26988117	26999252	26988112	26999257	11135	3213
LTR/ERV1|PRIMA4-int|10|26996583|26997606	10	26996583	26997606	-	1024	10	26988117	26999252	26988112	26999257	11135	3213
LTR/ERVK|LTR14A|10|26997607|26998017	10	26997607	26998017	+	411	10	26988117	26999252	26988112	26999257	11135	3213
LTR/ERV1|PRIMA4-int|10|26998018|27000158	10	26998018	27000158	-	2141	10	26988117	26999252	26988112	26999257	11135	3213
LTR/ERV1|HERVH-int~LTR7|10|27465310|27470937	10	27465310	27470937	+	5628	10	27465310	27470939	27465305	27470944	5629	3215	ERVH-5
LTR/ERV1|HERVE-int~LTR2C|10|34969027|34975124	10	34969027	34975124	+	6098	10	34968862	34975636	34968857	34975641	6774	3221
LTR/ERV1|HERVE_a-int|10|34975188|34975260	10	34975188	34975260	+	73	10	34968862	34975636	34968857	34975641	6774	3221
LTR/ERV1|LTR2C|10|34975425|34975600	10	34975425	34975600	+	176	10	34968862	34975636	34968857	34975641	6774	3221
LTR/ERV1|HERVH-int~LTR7B|10|35401605|35406183	10	35401605	35406183	-	4579	10	35403060	35410120	35403055	35410125	7060	3222
LTR/ERV1|HERVH-int~LTR7B|10|35406912|35408752	10	35406912	35408752	-	1841	10	35403060	35410120	35403055	35410125	7060	3222
LTR/ERV1|HERVS71-int~LTR6A|10|37934819|37943892	10	37934819	37943892	+	9074	10	37937012	37944189	37937007	37944194	7177	3226	ERVS71-2
LTR/ERV1|LTR6A|10|37943893|37943993	10	37943893	37943993	+	101	10	37937012	37944189	37937007	37944194	7177	3226
LTR/ERV1|HERVS71-int|10|37943995|37944271	10	37943995	37944271	-	277	10	37937012	37944189	37937007	37944194	7177	3226
LTR/ERV1|LTR19-int~LTR19A|10|42384057|42384724	10	42384057	42384724	-	668	10	42384092	42393490	42384087	42393495	9398	3231
LTR/ERV1|HERVFH19-int|10|42384907|42385886	10	42384907	42385886	-	980	10	42384092	42393490	42384087	42393495	9398	3231
LTR/ERV1|HERVFH19-int|10|42386198|42387401	10	42386198	42387401	-	1204	10	42384092	42393490	42384087	42393495	9398	3231
LTR/ERV1|HERVFH19-int|10|42387705|42388332	10	42387705	42388332	-	628	10	42384092	42393490	42384087	42393495	9398	3231
LTR/ERV1|HERVFH19-int|10|42388645|42389896	10	42388645	42389896	-	1252	10	42384092	42393490	42384087	42393495	9398	3231
LTR/ERV1|HERVFH19-int~LTR19A|10|42390164|42393286	10	42390164	42393286	-	3123	10	42384092	42393490	42384087	42393495	9398	3231
LTR/ERVK|MER9B|10|42486524|42487017	10	42486524	42487017	+	494	10	42486651	42494526	42486646	42494531	7875	3232
LTR/ERVK|HERVK9-int~MER9B|10|42487021|42494602	10	42487021	42494602	+	7582	10	42486651	42494526	42486646	42494531	7875	3232
LTR/ERVK|HERVK9-int~MER9a1|10|42494899|42497101	10	42494899	42497101	+	2203	10	42494899	42500281	42494894	42500286	5382	3233
LTR/ERVK|HERVK9-int~MER9a1|10|42497394|42502222	10	42497394	42502222	+	4829	10	42494899	42500281	42494894	42500286	5382	3233
LTR/ERVK|HERVK9-int~MER9a1|10|42506072|42510738	10	42506072	42510738	-	4667	10	42504684	42509581	42504679	42509586	4897	3234
LTR/ERV1|HERV1_LTRa|10|42645059|42645576	10	42645059	42645576	+	518	10	42645191	42654770	42645186	42654775	9579	3236
LTR/ERV1|HERV1_I-int~HERV1_LTRa|10|42645579|42654967	10	42645579	42654967	+	9389	10	42645191	42654770	42645186	42654775	9579	3236
LTR/ERVL-MaLR|MLT1H1|10|43297541|43297806	10	43297541	43297806	+	266	10	43293134	43300924	43293129	43300929	7790	3238
LTR/ERVK|LTR3B|10|43299065|43299326	10	43299065	43299326	-	262	10	43293134	43300924	43293129	43300929	7790	3238
LTR/ERVK|HERVK14-int|10|43299347|43300919	10	43299347	43300919	-	1573	10	43293134	43300924	43293129	43300929	7790	3238
LTR/ERVK|HERVK14-int|10|43299347|43300919	10	43299347	43300919	-	1573	10	43300924	43306630	43300919	43306635	5706	3237
LTR/ERVK|HERVK22-int~LTR22B|10|43300925|43304371	10	43300925	43304371	-	3447	10	43293134	43300924	43293129	43300929	7790	3238
LTR/ERVK|HERVK22-int~LTR22B|10|43300925|43304371	10	43300925	43304371	-	3447	10	43300924	43306630	43300919	43306635	5706	3237
LTR/ERVK|HERVK22-int|10|43304494|43304630	10	43304494	43304630	-	137	10	43300924	43306630	43300919	43306635	5706	3237
LTR/ERVK|HERVK22-int|10|43305088|43305466	10	43305088	43305466	-	379	10	43300924	43306630	43300919	43306635	5706	3237
LTR/ERVK|HERVK22-int~LTR22B|10|43305776|43306616	10	43305776	43306616	-	841	10	43300924	43306630	43300919	43306635	5706	3237
LTR/ERV1|HERV3-int|10|43583547|43583757	10	43583547	43583757	-	211	10	43583464	43596633	43583459	43596638	13169	3241
LTR/ERV1|HERV3-int|10|43584045|43586837	10	43584045	43586837	-	2793	10	43583464	43596633	43583459	43596638	13169	3241
LTR/ERV1|HERV3-int|10|43584045|43586837	10	43584045	43586837	-	2793	10	43586192	43591477	43586187	43591482	5285	3240
LTR/ERVK|HERVK9-int~MER9a3|10|43586938|43591985	10	43586938	43591985	+	5048	10	43583464	43596633	43583459	43596638	13169	3241
LTR/ERVK|HERVK9-int~MER9a3|10|43586938|43591985	10	43586938	43591985	+	5048	10	43586192	43591477	43586187	43591482	5285	3240
LTR/ERV1|HERV3-int~LTR61|10|43591986|43597077	10	43591986	43597077	-	5092	10	43583464	43596633	43583459	43596638	13169	3241
LTR/ERVK|HERVK3-int~LTR3|10|45279313|45286905	10	45279313	45286905	+	7593	10	45279082	45286905	45279077	45286910	7823	3244
LTR/ERV1|LTR19-int|10|45286906|45287104	10	45286906	45287104	-	199	10	45279082	45286905	45279077	45286910	7823	3244
LTR/ERV1|HERVH-int~LTR7|10|45571174|45575406	10	45571174	45575406	+	4233	10	45571382	45577314	45571377	45577319	5932	3245
LTR/ERV1|LTR7|10|45575702|45576085	10	45575702	45576085	+	384	10	45571382	45577314	45571377	45577319	5932	3245
LTR/ERVL-MaLR|MLT1A1|10|45576590|45576641	10	45576590	45576641	+	52	10	45571382	45577314	45571377	45577319	5932	3245
LTR/ERVL-MaLR|MLT1A1|10|45576986|45577101	10	45576986	45577101	+	116	10	45571382	45577314	45571377	45577319	5932	3245
LTR/ERVL|HERVL-int~MLT2A1|10|48990714|48995915	10	48990714	48995915	-	5202	10	48990943	48997767	48990938	48997772	6824	3247
LTR/ERVL|HERVL-int~MLT2A1|10|48996226|48997769	10	48996226	48997769	-	1544	10	48990943	48997767	48990938	48997772	6824	3247
LTR?|MamRep605|10|52032980|52033555	10	52032980	52033555	-	576	10	52028738	52039561	52028733	52039566	10823	3250
LTR/ERV1|HERVH-int~LTR7|10|52033757|52039110	10	52033757	52039110	-	5354	10	52028738	52039561	52028733	52039566	10823	3250
LTR/ERV1|LTR7|10|52039113|52039561	10	52039113	52039561	-	449	10	52028738	52039561	52028733	52039566	10823	3250
LTR/ERV1|LTR6A|10|52946389|52946907	10	52946389	52946907	-	519	10	52946452	52955993	52946447	52955998	9541	3253
LTR/ERV1|HERVS71-int~LTR6A|10|52946908|52956110	10	52946908	52956110	-	9203	10	52946452	52955993	52946447	52955998	9541	3253
LTR/ERV1|MER50|10|53022649|53023179	10	53022649	53023179	+	531	10	53021994	53030667	53021989	53030672	8673	3254
LTR/ERV1|LTR8|10|53023180|53023913	10	53023180	53023913	+	734	10	53021994	53030667	53021989	53030672	8673	3254
LTR/ERV1|MER50|10|53023914|53024065	10	53023914	53024065	+	152	10	53021994	53030667	53021989	53030672	8673	3254
LTR/ERV1|HERV30-int~LTR30|10|53025174|53026354	10	53025174	53026354	-	1181	10	53021994	53030667	53021989	53030672	8673	3254
LTR/ERV1|HERV30-int~LTR30|10|53026355|53030661	10	53026355	53030661	-	4307	10	53021994	53030667	53021989	53030672	8673	3254
LTR/ERVK|HERVK9-int~MER9a2|10|53335597|53339922	10	53335597	53339922	-	4326	10	53337557	53340577	53337552	53340582	3020	3255
LTR/ERV1|LTR49|10|53489830|53490381	10	53489830	53490381	+	552	10	53490062	53504727	53490057	53504732	14665	3256
LTR/ERV1|MER67D|10|53491605|53492165	10	53491605	53492165	+	561	10	53490062	53504727	53490057	53504732	14665	3256
LTR/ERV1|HERVH-int~LTR7|10|53492723|53493946	10	53492723	53493946	-	1224	10	53490062	53504727	53490057	53504732	14665	3256
LTR/ERV1|HERVH-int|10|53500514|53504264	10	53500514	53504264	-	3751	10	53490062	53504727	53490057	53504732	14665	3256
LTR/ERV1|LTR7|10|53504278|53504727	10	53504278	53504727	-	450	10	53490062	53504727	53490057	53504732	14665	3256
LTR/ERV1|HERVH-int~LTR7|10|54166676|54172504	10	54166676	54172504	+	5829	10	54166659	54172498	54166654	54172503	5839	3257
LTR/ERV1|LTR12D|10|54295137|54295727	10	54295137	54295727	+	591	10	54295302	54301207	54295297	54301212	5905	3258
LTR/ERV1|HERV9NC-int|10|54295728|54295862	10	54295728	54295862	+	135	10	54295302	54301207	54295297	54301212	5905	3258
LTR/ERV1|HERV9NC-int|10|54296966|54298900	10	54296966	54298900	+	1935	10	54295302	54301207	54295297	54301212	5905	3258
LTR/ERV1|LTR12E|10|54300619|54301220	10	54300619	54301220	+	602	10	54295302	54301207	54295297	54301212	5905	3258
LTR/ERV1|HERVH-int~LTR7|10|55971512|55975196	10	55971512	55975196	+	3685	10	55971710	55976876	55971705	55976881	5166	3261
LTR/ERV1|LTR7|10|55976393|55976757	10	55976393	55976757	+	365	10	55971710	55976876	55971705	55976881	5166	3261
LTR/ERV1|HERVH-int|10|55976758|55977893	10	55976758	55977893	+	1136	10	55971710	55976876	55971705	55976881	5166	3261
LTR/ERV1|LTR12D|10|56572703|56573342	10	56572703	56573342	-	640	10	56571434	56578736	56571429	56578741	7302	3263
LTR/ERV1|HERV9-int|10|56574588|56576045	10	56574588	56576045	-	1458	10	56571434	56578736	56571429	56578741	7302	3263
LTR/ERVL|LTR33|10|56578644|56579070	10	56578644	56579070	+	427	10	56571434	56578736	56571429	56578741	7302	3263
LTR/ERV1|HERVH-int~LTR7|10|58860995|58865788	10	58860995	58865788	-	4794	10	58860993	58867331	58860988	58867336	6338	3274
LTR/ERV1|HERVH-int~LTR7|10|58866480|58867331	10	58866480	58867331	-	852	10	58860993	58867331	58860988	58867336	6338	3274
LTR/ERV1|Harlequin-int~LTR2|10|59726526|59733216	10	59726526	59733216	-	6691	10	59726523	59733738	59726518	59733743	7215	3275
LTR/ERV1|LTR2|10|59733593|59734051	10	59733593	59734051	-	459	10	59726523	59733738	59726518	59733743	7215	3275
LTR/ERV1|HERV17-int~LTR17|10|61033702|61038370	10	61033702	61038370	-	4669	10	61030615	61039899	61030610	61039904	9284	3276
LTR/ERV1|HERV9N-int~LTR17|10|61039081|61039913	10	61039081	61039913	-	833	10	61030615	61039899	61030610	61039904	9284	3276
LTR/ERVK|HERVK9-int~MER9a2|10|63847430|63850729	10	63847430	63850729	+	3300	10	63848212	63851581	63848207	63851586	3369	3279
LTR/ERVK|HERVK9-int|10|63850730|63851681	10	63850730	63851681	+	952	10	63848212	63851581	63848207	63851586	3369	3279
LTR/Gypsy|LTR104_Mam|10|64779635|64779869	10	64779635	64779869	-	235	10	64776825	64785965	64776820	64785970	9140	3283
LTR/ERV1|HERV9-int~LTR12|10|64779895|64785347	10	64779895	64785347	-	5453	10	64776825	64785965	64776820	64785970	9140	3283
LTR/ERV1|LTR1D|10|64785360|64786288	10	64785360	64786288	+	929	10	64776825	64785965	64776820	64785970	9140	3283
LTR/ERV1|LTR12|10|67683640|67684510	10	67683640	67684510	-	871	10	67683765	67690648	67683760	67690653	6883	3286
LTR/ERV1|HERV9N-int~LTR12|10|67684516|67690725	10	67684516	67690725	-	6210	10	67683765	67690648	67683760	67690653	6883	3286
LTR/ERVK|HERVK9-int~MER9a3|10|68861092|68863918	10	68861092	68863918	-	2827	10	68861132	68868373	68861127	68868378	7241	3288
LTR/ERVK|HERVK9-int|10|68864224|68865367	10	68864224	68865367	-	1144	10	68861132	68868373	68861127	68868378	7241	3288
LTR/ERVK|HERVK9-int|10|68865670|68866940	10	68865670	68866940	-	1271	10	68861132	68868373	68861127	68868378	7241	3288
LTR/ERVK|HERVK9-int|10|68867245|68867282	10	68867245	68867282	-	38	10	68861132	68868373	68861127	68868378	7241	3288
LTR/ERVK|MER9a3|10|68868125|68868560	10	68868125	68868560	-	436	10	68861132	68868373	68861127	68868378	7241	3288
LTR/ERVL|HERVL-int~MLT2A1|10|71016728|71021414	10	71016728	71021414	-	4687	10	71015035	71021725	71015030	71021730	6690	3289
LTR/ERVL|HERVL-int|10|71021418|71021572	10	71021418	71021572	-	155	10	71015035	71021725	71015030	71021730	6690	3289
LTR/ERVL|HERVL-int|10|71021574|71022992	10	71021574	71022992	-	1419	10	71015035	71021725	71015030	71021730	6690	3289
LTR/ERV1|LTR2|10|71939378|71939838	10	71939378	71939838	+	461	10	71939375	71946508	71939370	71946513	7133	3291
LTR/ERV1|Harlequin-int|10|71940774|71945227	10	71940774	71945227	+	4454	10	71939375	71946508	71939370	71946513	7133	3291
LTR/ERV1|Harlequin-int~LTR2|10|71945535|71946508	10	71945535	71946508	+	974	10	71939375	71946508	71939370	71946513	7133	3291
LTR/ERV1|HERVFH21-int~LTR21A|10|71949058|71954373	10	71949058	71954373	-	5316	10	71949659	71955051	71949654	71955056	5392	3290
LTR/ERV1|HERVFH21-int|10|71954674|71955174	10	71954674	71955174	-	501	10	71949659	71955051	71949654	71955056	5392	3290
LTR/ERVK|HERVK14-int|10|71957210|71961280	10	71957210	71961280	+	4071	10	71957694	71961280	71957689	71961285	3586	3292
LTR/ERV1|MER4-int~MER4A1|10|74773653|74775653	10	74773653	74775653	-	2001	10	74775648	74785136	74775643	74785141	9488	3294
LTR/ERV1|MER41C~PRIMA41-int|10|74776001|74777349	10	74776001	74777349	+	1349	10	74775648	74785136	74775643	74785141	9488	3294
LTR/ERV1|PRIMA41-int|10|74777652|74778494	10	74777652	74778494	+	843	10	74775648	74785136	74775643	74785141	9488	3294
LTR/ERVL|LTR18B|10|74778495|74779114	10	74778495	74779114	+	620	10	74775648	74785136	74775643	74785141	9488	3294
LTR/ERV1|PRIMA41-int|10|74779115|74779872	10	74779115	74779872	+	758	10	74775648	74785136	74775643	74785141	9488	3294
LTR/ERV1|PRIMA41-int|10|74780179|74780484	10	74780179	74780484	+	306	10	74775648	74785136	74775643	74785141	9488	3294
LTR/ERV1|PRIMA41-int|10|74780983|74781745	10	74780983	74781745	+	763	10	74775648	74785136	74775643	74785141	9488	3294
LTR/ERV1|MER41C~PRIMA41-int|10|74782051|74783112	10	74782051	74783112	+	1062	10	74775648	74785136	74775643	74785141	9488	3294
LTR/ERV1|MER4-int|10|74783113|74783188	10	74783113	74783188	-	76	10	74775648	74785136	74775643	74785141	9488	3294
LTR/ERV1|MER4-int~MER4A1|10|74783498|74784499	10	74783498	74784499	-	1002	10	74775648	74785136	74775643	74785141	9488	3294
LTR/ERVL|MER21B|10|74784500|74784558	10	74784500	74784558	+	59	10	74775648	74785136	74775643	74785141	9488	3294
LTR/ERVL|MER21B|10|74784729|74785445	10	74784729	74785445	+	717	10	74775648	74785136	74775643	74785141	9488	3294
LTR/ERV1|LTR7Y|10|76818221|76818660	10	76818221	76818660	+	440	10	76818221	76826759	76818216	76826764	8538	3297
LTR/ERV1|HERVH-int~LTR7Y|10|76819402|76823736	10	76819402	76823736	+	4335	10	76818221	76826759	76818216	76826764	8538	3297
LTR/ERVK|HERVK14-int|10|80105619|80108663	10	80105619	80108663	+	3045	10	80104701	80116174	80104696	80116179	11473	3301
LTR/ERVK|LTR14A|10|80108676|80109090	10	80108676	80109090	+	415	10	80104701	80116174	80104696	80116179	11473	3301
LTR/ERV1|MER92-int|10|80114451|80114609	10	80114451	80114609	+	159	10	80104701	80116174	80104696	80116179	11473	3301
LTR/ERV1|MER92-int|10|80114905|80115104	10	80114905	80115104	+	200	10	80104701	80116174	80104696	80116179	11473	3301
LTR/ERV1|MER92-int|10|80115553|80115822	10	80115553	80115822	+	270	10	80104701	80116174	80104696	80116179	11473	3301
LTR/ERV1|MER92-int|10|80116116|80116301	10	80116116	80116301	+	186	10	80104701	80116174	80104696	80116179	11473	3301
LTR/ERV1|HERVI-int~LTR10D|10|80738638|80744138	10	80738638	80744138	+	5501	10	80738638	80748037	80738633	80748042	9399	3302
LTR/ERV1|HERVI-int|10|80744446|80747525	10	80744446	80747525	+	3080	10	80738638	80748037	80738633	80748042	9399	3302
LTR/ERV1|LTR10D|10|80747531|80748037	10	80747531	80748037	+	507	10	80738638	80748037	80738633	80748042	9399	3302
LTR/ERV1|HERVH-int~LTR7C|10|83057508|83063365	10	83057508	83063365	+	5858	10	83057508	83063365	83057503	83063370	5857	3305
LTR|LTR91A|10|83218750|83219063	10	83218750	83219063	-	314	10	83218468	83220764	83218463	83220769	2296	3306
LTR/ERV1|LTR1D~MER52-int|10|83219153|83224155	10	83219153	83224155	-	5003	10	83218468	83220764	83218463	83220769	2296	3306
LTR/ERV1|HERVE_a-int~LTR2|10|84108445|84117193	10	84108445	84117193	+	8749	10	84108765	84117193	84108760	84117198	8428	3307
LTR/ERV1|HERVIP10FH-int~LTR10F|10|84118548|84122689	10	84118548	84122689	-	4142	10	84118568	84126316	84118563	84126321	7748	3308
LTR/ERV1|HERVIP10FH-int|10|84122989|84123629	10	84122989	84123629	-	641	10	84118568	84126316	84118563	84126321	7748	3308
LTR/ERV1|HERVIP10FH-int|10|84125916|84126185	10	84125916	84126185	-	270	10	84118568	84126316	84118563	84126321	7748	3308
LTR/ERV1|LTR10A|10|84126199|84126790	10	84126199	84126790	-	592	10	84118568	84126316	84118563	84126321	7748	3308
LTR/ERV1|HERV17-int~LTR17|10|84525371|84531069	10	84525371	84531069	-	5699	10	84525438	84531069	84525433	84531074	5631	3309
LTR/ERVL|LTR52|10|85394710|85395133	10	85394710	85395133	+	424	10	85393206	85405011	85393201	85405016	11805	3313
LTR/ERVL-MaLR|MLT1K|10|85397936|85398455	10	85397936	85398455	+	520	10	85393206	85405011	85393201	85405016	11805	3313
LTR/ERVL-MaLR|MLT1A|10|85399371|85399711	10	85399371	85399711	+	341	10	85393206	85405011	85393201	85405016	11805	3313
LTR/ERVL|MLT2F|10|85401375|85401671	10	85401375	85401671	-	297	10	85393206	85405011	85393201	85405016	11805	3313
LTR/Gypsy|MamGypsy2-I|10|85401673|85401822	10	85401673	85401822	-	150	10	85393206	85405011	85393201	85405016	11805	3313
LTR/Gypsy|MamGypLTR4|10|85402524|85402713	10	85402524	85402713	+	190	10	85393206	85405011	85393201	85405016	11805	3313
LTR/ERVL-MaLR|MLT1I|10|85402714|85403103	10	85402714	85403103	-	390	10	85393206	85405011	85393201	85405016	11805	3313
LTR/Gypsy|MamGypLTR4|10|85403104|85403453	10	85403104	85403453	+	350	10	85393206	85405011	85393201	85405016	11805	3313
LTR/ERV1|LTR24B|10|86635486|86636018	10	86635486	86636018	-	533	10	86635827	86644397	86635822	86644402	8570	3315
LTR/ERV1|ERV24B_Prim-int|10|86636376|86637253	10	86636376	86637253	-	878	10	86635827	86644397	86635822	86644402	8570	3315
LTR/ERV1|ERV24B_Prim-int|10|86638101|86639627	10	86638101	86639627	-	1527	10	86635827	86644397	86635822	86644402	8570	3315
LTR/ERV1|ERV24B_Prim-int|10|86639926|86640701	10	86639926	86640701	-	776	10	86635827	86644397	86635822	86644402	8570	3315
LTR/ERV1|ERV24B_Prim-int|10|86641646|86642372	10	86641646	86642372	-	727	10	86635827	86644397	86635822	86644402	8570	3315
LTR/ERV1|ERV24B_Prim-int|10|86642679|86643161	10	86642679	86643161	-	483	10	86635827	86644397	86635822	86644402	8570	3315
LTR/ERV1|ERV24B_Prim-int~LTR24B|10|86643465|86644423	10	86643465	86644423	-	959	10	86635827	86644397	86635822	86644402	8570	3315
LTR/ERV1|HERVH-int~LTR7|10|89284720|89290397	10	89284720	89290397	+	5678	10	89284720	89291763	89284715	89291768	7043	3316
LTR/ERV1|LTR7|10|89290500|89290896	10	89290500	89290896	+	397	10	89284720	89291763	89284715	89291768	7043	3316
LTR/ERVL-MaLR|MLT1J2-int|10|89291441|89292169	10	89291441	89292169	+	729	10	89284720	89291763	89284715	89291768	7043	3316
LTR/ERV1|HERV9N-int~LTR12B|10|89406217|89412947	10	89406217	89412947	+	6731	10	89406288	89417471	89406283	89417476	11183	3317
LTR/ERV1|MER4-int~MER4A1|10|90079790|90081016	10	90079790	90081016	+	1227	10	90080051	90086792	90080046	90086797	6741	3318
LTR/ERV1|HERVH-int~LTR7|10|90081018|90086792	10	90081018	90086792	-	5775	10	90080051	90086792	90080046	90086797	6741	3318
LTR/ERV1|MER4-int|10|90086793|90087016	10	90086793	90087016	+	224	10	90080051	90086792	90080046	90086797	6741	3318
LTR/ERV1|LTR9B|10|90135168|90135347	10	90135168	90135347	+	180	10	90135149	90145087	90135144	90145092	9938	3319
LTR/ERV1|HUERS-P3b-int~LTR9B|10|90135634|90138173	10	90135634	90138173	+	2540	10	90135149	90145087	90135144	90145092	9938	3319
LTR/ERV1|MER51-int|10|90138693|90138923	10	90138693	90138923	+	231	10	90135149	90145087	90135144	90145092	9938	3319
LTR/ERV1|HUERS-P3b-int~LTR9B|10|90139153|90140036	10	90139153	90140036	+	884	10	90135149	90145087	90135144	90145092	9938	3319
LTR/ERVL|LTR33|10|90143459|90143756	10	90143459	90143756	-	298	10	90135149	90145087	90135144	90145092	9938	3319
LTR/ERV1|HERVH-int~LTR7Y|10|90294983|90300722	10	90294983	90300722	+	5740	10	90294974	90300740	90294969	90300745	5766	3320
LTR/ERV1|HERVH-int~LTR7|10|90807289|90813257	10	90807289	90813257	+	5969	10	90807288	90814529	90807283	90814534	7241	3321
LTR/ERV1|LTR9D|10|90813546|90814151	10	90813546	90814151	+	606	10	90807288	90814529	90807283	90814534	7241	3321
LTR/ERVL|MER21-int|10|90814152|90815080	10	90814152	90815080	+	929	10	90807288	90814529	90807283	90814534	7241	3321
LTR/ERV1|LTR7|10|91301348|91301702	10	91301348	91301702	-	355	10	91300602	91307220	91300597	91307225	6618	3322
LTR/ERV1|HERVH-int~LTR7|10|91301703|91307329	10	91301703	91307329	-	5627	10	91300602	91307220	91300597	91307225	6618	3322
LTR/ERV1|Harlequin-int~LTR2|10|94384486|94387397	10	94384486	94387397	+	2912	10	94384518	94392369	94384513	94392374	7851	3323
LTR/ERV1|Harlequin-int~LTR2|10|94387700|94392604	10	94387700	94392604	+	4905	10	94384518	94392369	94384513	94392374	7851	3323
LTR/ERV1|HERV9-int~LTR12|10|94763774|94772779	10	94763774	94772779	-	9006	10	94763898	94773993	94763893	94773998	10095	3326
LTR/ERV1|HERV9-int|10|94773081|94773212	10	94773081	94773212	-	132	10	94763898	94773993	94763893	94773998	10095	3326
LTR/ERV1|LTR12D|10|94773224|94774157	10	94773224	94774157	-	934	10	94763898	94773993	94763893	94773998	10095	3326
LTR/ERV1|HERV17-int|10|94834893|94838042	10	94834893	94838042	-	3150	10	94835205	94839032	94835200	94839037	3827	3327
LTR/ERV1|HERVIP10F-int~LTR10A|10|94991366|94994432	10	94991366	94994432	-	3067	10	94991561	94998797	94991556	94998802	7236	3328
LTR/ERV1|HERVIP10F-int|10|94994705|94998218	10	94994705	94998218	-	3514	10	94991561	94998797	94991556	94998802	7236	3328
LTR/ERV1|LTR10A|10|94998233|94998809	10	94998233	94998809	-	577	10	94991561	94998797	94991556	94998802	7236	3328
LTR/ERV1|HERV17-int~LTR17|10|95717359|95721637	10	95717359	95721637	-	4279	10	95719499	95722670	95719494	95722675	3171	3333
LTR/ERVL-MaLR|MLT1J|10|96732540|96732637	10	96732540	96732637	-	98	10	96731990	96738173	96731985	96738178	6183	3334
LTR/ERVL-MaLR|MLT1J|10|96732946|96733004	10	96732946	96733004	-	59	10	96731990	96738173	96731985	96738178	6183	3334
LTR/ERV1|LTR7Y|10|96733005|96733411	10	96733005	96733411	+	407	10	96731990	96738173	96731985	96738178	6183	3334
LTR/ERV1|HERVH-int|10|96733415|96736179	10	96733415	96736179	+	2765	10	96731990	96738173	96731985	96738178	6183	3334
LTR/ERV1|LTR7Y|10|96736185|96736618	10	96736185	96736618	+	434	10	96731990	96738173	96731985	96738178	6183	3334
LTR/ERVL-MaLR|MLT1J|10|96736619|96736861	10	96736619	96736861	-	243	10	96731990	96738173	96731985	96738178	6183	3334
LTR/ERVL-MaLR|THE1D|10|96737354|96737687	10	96737354	96737687	+	334	10	96731990	96738173	96731985	96738178	6183	3334
LTR/ERV1|HERVH-int~LTR7Y|10|99260264|99263871	10	99260264	99263871	+	3608	10	99258162	99268781	99258157	99268786	10619	3339
LTR/ERV1|HERVH-int|10|99264445|99264962	10	99264445	99264962	+	518	10	99258162	99268781	99258157	99268786	10619	3339
LTR/ERV1|LTR7C|10|99264997|99265383	10	99264997	99265383	+	387	10	99258162	99268781	99258157	99268786	10619	3339
LTR/ERV1|MER66-int|10|99296835|99298198	10	99296835	99298198	+	1364	10	99298197	99303580	99298192	99303585	5383	3338
LTR/ERV1|PRIMA41-int|10|99298291|99298669	10	99298291	99298669	+	379	10	99298197	99303580	99298192	99303585	5383	3338
LTR/ERV1|MER66B~PRIMA41-int|10|99298973|99304561	10	99298973	99304561	+	5589	10	99298197	99303580	99298192	99303585	5383	3338
LTR/ERVK|HERVK-int~LTR5|10|99820812|99827959	10	99820812	99827959	-	7148	10	99818702	99827957	99818697	99827962	9255	3340	ERVK-17
LTR/ERV1|HERVH-int~LTR7B|10|100380920|100382471	10	100380920	100382471	+	1552	10	100380920	100388398	100380915	100388403	7478	3341
LTR/ERV1|HERVH-int|10|100385003|100385405	10	100385003	100385405	+	403	10	100380920	100388398	100380915	100388403	7478	3341
LTR/ERV1|HERVH-int|10|100385696|100386922	10	100385696	100386922	+	1227	10	100380920	100388398	100380915	100388403	7478	3341
LTR/ERV1|HERVH-int~LTR7B|10|100387455|100388398	10	100387455	100388398	+	944	10	100380920	100388398	100380915	100388403	7478	3341
LTR/ERV1|HERVH-int~LTR7B|10|101183756|101187098	10	101183756	101187098	-	3343	10	101184273	101189595	101184268	101189600	5322	3342
LTR/ERV1|HERVH-int|10|101188717|101188907	10	101188717	101188907	-	191	10	101184273	101189595	101184268	101189600	5322	3342
LTR/ERVL|MER74B|10|101188996|101189080	10	101188996	101189080	+	85	10	101184273	101189595	101184268	101189600	5322	3342
LTR/ERVL-MaLR|MLT1M|10|101189175|101189423	10	101189175	101189423	+	249	10	101184273	101189595	101184268	101189600	5322	3342
LTR/ERVK|HERVK11-int~MER11B|10|102838114|102845149	10	102838114	102845149	-	7036	10	102836000	102844467	102835995	102844472	8467	3344
LTR/ERV1|LTR7Y|10|103205441|103205872	10	103205441	103205872	+	432	10	103205480	103213543	103205475	103213548	8063	3346
LTR/ERV1|HERVH-int|10|103205875|103208322	10	103205875	103208322	+	2448	10	103205480	103213543	103205475	103213548	8063	3346
LTR/ERV1|HERVH-int|10|103208637|103211398	10	103208637	103211398	+	2762	10	103205480	103213543	103205475	103213548	8063	3346
LTR/ERV1|HERVH-int~LTR7Y|10|103211682|103213662	10	103211682	103213662	+	1981	10	103205480	103213543	103205475	103213548	8063	3346
LTR/ERV1|MER66-int~MER66B|10|108110895|108113939	10	108110895	108113939	-	3045	10	108111050	108125395	108111045	108125400	14345	3351
LTR/ERV1|MER66-int|10|108120007|108120256	10	108120007	108120256	-	250	10	108111050	108125395	108111045	108125400	14345	3351
LTR/ERV1|MER66-int|10|108120564|108120873	10	108120564	108120873	-	310	10	108111050	108125395	108111045	108125400	14345	3351
LTR/ERV1|MER66-int|10|108121138|108121729	10	108121138	108121729	-	592	10	108111050	108125395	108111045	108125400	14345	3351
LTR/ERVL-MaLR|THE1B|10|108121730|108122092	10	108121730	108122092	+	363	10	108111050	108125395	108111045	108125400	14345	3351
LTR/ERV1|MER66-int|10|108122093|108122811	10	108122093	108122811	-	719	10	108111050	108125395	108111045	108125400	14345	3351
LTR/ERV1|MER66-int~MER66B|10|108123761|108125530	10	108123761	108125530	-	1770	10	108111050	108125395	108111045	108125400	14345	3351
LTR/ERVK|HERVK14-int|10|108730535|108732608	10	108730535	108732608	+	2074	10	108729222	108732968	108729217	108732973	3746	3353
LTR/ERVK|LTR3B|10|108732610|108732889	10	108732610	108732889	+	280	10	108729222	108732968	108729217	108732973	3746	3353
LTR/ERV1|HERV9NC-int~LTR12C|10|109040577|109049072	10	109040577	109049072	+	8496	10	109041195	109049070	109041190	109049075	7875	3355
LTR/ERV1|HERVH-int~LTR7|10|109562757|109568252	10	109562757	109568252	+	5496	10	109562027	109566800	109562022	109566805	4773	3358
LTR/ERV1|HERVH-int~LTR7|10|116480675|116486519	10	116480675	116486519	+	5845	10	116480661	116486535	116480656	116486540	5874	3363
LTR/ERVL|LTR101_Mam|10|116495964|116496479	10	116495964	116496479	+	516	10	116490676	116503152	116490671	116503157	12476	3364
LTR/ERV1|HERV9-int~LTR12|10|116496628|116502556	10	116496628	116502556	-	5929	10	116490676	116503152	116490671	116503157	12476	3364
LTR/ERV1|LTR2752|10|118607957|118609259	10	118607957	118609259	-	1303	10	118608811	118614286	118608806	118614291	5475	3365
LTR/ERVK|HERVK9-int~MER9a1|10|118612442|118615741	10	118612442	118615741	-	3300	10	118608811	118614286	118608806	118614291	5475	3365
LTR/ERVL|LTR16C|10|118892818|118892951	10	118892818	118892951	-	134	10	118889782	118904747	118889777	118904752	14965	3366
LTR/ERVL-MaLR|THE1B|10|118892952|118893301	10	118892952	118893301	-	350	10	118889782	118904747	118889777	118904752	14965	3366
LTR/ERVL|LTR16C|10|118893302|118893622	10	118893302	118893622	-	321	10	118889782	118904747	118889777	118904752	14965	3366
LTR/ERV1|HERVH-int|10|118893657|118894921	10	118893657	118894921	+	1265	10	118889782	118904747	118889777	118904752	14965	3366
LTR/ERV1|HERVH-int|10|118896494|118896955	10	118896494	118896955	+	462	10	118889782	118904747	118889777	118904752	14965	3366
LTR/ERVK|MER9a1|10|118896956|118897468	10	118896956	118897468	+	513	10	118889782	118904747	118889777	118904752	14965	3366
LTR/ERV1|HERVH-int~LTR7Y|10|118897469|118900345	10	118897469	118900345	+	2877	10	118889782	118904747	118889777	118904752	14965	3366
LTR/Gypsy|MamGypLTR1a|10|118902976|118903663	10	118902976	118903663	+	688	10	118889782	118904747	118889777	118904752	14965	3366
LTR/Gypsy|MamGypLTR1b|10|118904195|118904324	10	118904195	118904324	-	130	10	118889782	118904747	118889777	118904752	14965	3366
LTR/ERV1|LTR12|10|119883685|119884084	10	119883685	119884084	+	400	10	119883735	119890745	119883730	119890750	7010	3367
LTR/ERV1|HERV9NC-int~LTR12|10|119884088|119891246	10	119884088	119891246	+	7159	10	119883735	119890745	119883730	119890750	7010	3367
LTR/ERV1|HERVH-int~LTR7Y|10|120844932|120850561	10	120844932	120850561	+	5630	10	120844913	120851580	120844908	120851585	6667	3370
LTR/ERVL|HERVL-int~MLT2A1|10|123814110|123814743	10	123814110	123814743	+	634	10	123814109	123820319	123814104	123820324	6210	3371
LTR/ERVL|HERVL-int|10|123816232|123819773	10	123816232	123819773	+	3542	10	123814109	123820319	123814104	123820324	6210	3371
LTR/ERVL-MaLR|MLT1O|10|123819774|123819795	10	123819774	123819795	+	22	10	123814109	123820319	123814104	123820324	6210	3371
LTR/ERVL|MLT2A1|10|123819796|123820241	10	123819796	123820241	+	446	10	123814109	123820319	123814104	123820324	6210	3371
LTR/ERVL-MaLR|MLT1O|10|123820242|123820485	10	123820242	123820485	+	244	10	123814109	123820319	123814104	123820324	6210	3371
LTR/ERVK|HERVK14-int~LTR14B|10|133603538|133608209	10	133603538	133608209	+	4672	10	133603584	133609809	133603579	133609814	6225	3375
LTR/ERVK|HERVK14C-int~LTR14B|10|133608428|133609963	10	133608428	133609963	+	1536	10	133603584	133609809	133603579	133609814	6225	3375
LTR/ERVK|HERVK-int~LTR5A|11|3447426|3456979	11	3447426	3456979	-	9554	11	3447426	3456906	3447421	3456911	9480	3379
LTR/ERV1|HERVH-int|11|3472376|3473528	11	3472376	3473528	-	1153	11	3473020	3482099	3473015	3482104	9079	3380
LTR/ERV1|HERVE-int~LTR2C|11|3473529|3485187	11	3473529	3485187	-	11659	11	3473020	3482099	3473015	3482104	9079	3380
LTR/ERV1|LTR6B|11|3509348|3509899	11	3509348	3509899	-	552	11	3509346	3516789	3509341	3516794	7443	3382
LTR/ERV1|HERVS71-int~LTR6B|11|3510214|3516789	11	3510214	3516789	-	6576	11	3509346	3516789	3509341	3516794	7443	3382
LTR/ERV1|HERVFH21-int~LTR7|11|4219299|4224141	11	4219299	4224141	-	4843	11	4220577	4226739	4220572	4226744	6162	3385
LTR/ERV1|HERVH-int|11|4224203|4224868	11	4224203	4224868	-	666	11	4220577	4226739	4220572	4226744	6162	3385
LTR/ERV1|LTR7|11|4224872|4225317	11	4224872	4225317	-	446	11	4220577	4226739	4220572	4226744	6162	3385
LTR/ERV1|HERVFH21-int|11|4317020|4320784	11	4317020	4320784	-	3765	11	4317217	4323342	4317212	4323347	6125	3386
LTR/ERV1|HERVH-int|11|4320913|4321452	11	4320913	4321452	-	540	11	4317217	4323342	4317212	4323347	6125	3386
LTR/ERV1|LTR7|11|4321456|4321901	11	4321456	4321901	-	446	11	4317217	4323342	4317212	4323347	6125	3386
LTR/ERV1|HERVIP10B3-int~LTR10B1|11|4454050|4459436	11	4454050	4459436	+	5387	11	4454469	4464776	4454464	4464781	10307	3387
LTR/ERVK|LTR5B|11|4459437|4459641	11	4459437	4459641	-	205	11	4454469	4464776	4454464	4464781	10307	3387
LTR/ERVK|HERVK-int~LTR5B|11|4459644|4461473	11	4459644	4461473	-	1830	11	4454469	4464776	4454464	4464781	10307	3387
LTR/ERV1|HERVIP10B3-int~LTR10B1|11|4461474|4464789	11	4461474	4464789	+	3316	11	4454469	4464776	4454464	4464781	10307	3387
LTR/ERVK|HERVK13-int~LTR13|11|4492741|4497906	11	4492741	4497906	-	5166	11	4495395	4498723	4495390	4498728	3328	3388
LTR/ERV1|HERVH-int~LTR7|11|5160296|5165033	11	5160296	5165033	-	4738	11	5159270	5167133	5159265	5167138	7863	3389
LTR/ERV1|LTR7|11|5165706|5166117	11	5165706	5166117	-	412	11	5159270	5167133	5159265	5167138	7863	3389
LTR/ERV1|HERV-Fc1_LTR2~HERV-Fc2-int|11|5928348|5933746	11	5928348	5933746	+	5399	11	5928629	5938951	5928624	5938956	10322	3392
LTR/ERV1|HERV-Fc1-int~HERV-Fc1_LTR2|11|5935235|5938354	11	5935235	5938354	+	3120	11	5928629	5938951	5928624	5938956	10322	3392
LTR/ERV1|HERVH-int~LTR7|11|6069822|6074522	11	6069822	6074522	-	4701	11	6069106	6075893	6069101	6075898	6787	3393
LTR/ERV1|HERVH-int~LTR7|11|6074842|6075884	11	6074842	6075884	-	1043	11	6069106	6075893	6069101	6075898	6787	3393
LTR/ERVL|LTR33A|11|6365736|6366027	11	6365736	6366027	+	292	11	6366028	6374896	6366023	6374901	8868	3394
LTR/ERV1|HERVH-int~LTR7|11|6366028|6371660	11	6366028	6371660	+	5633	11	6366028	6374896	6366023	6374901	8868	3394
LTR/ERVL|LTR33A|11|6371663|6371833	11	6371663	6371833	+	171	11	6366028	6374896	6366023	6374901	8868	3394
LTR/ERVL-MaLR|THE1B|11|6750741|6751104	11	6750741	6751104	+	364	11	6747292	6754907	6747287	6754912	7615	3395
LTR/ERV1|PRIMA41-int|11|6751247|6754316	11	6751247	6754316	-	3070	11	6747292	6754907	6747287	6754912	7615	3395
LTR/ERV1|MER66B|11|6754637|6754815	11	6754637	6754815	-	179	11	6747292	6754907	6747287	6754912	7615	3395
LTR/ERV1|HERVH48-int~MER48|11|7516499|7520474	11	7516499	7520474	-	3976	11	7513515	7520474	7513510	7520479	6959	3397
LTR/ERVL-MaLR|MLT1B|11|7898829|7899078	11	7898829	7899078	-	250	11	7898106	7906049	7898101	7906054	7943	3400
LTR/ERVK|HERVK3-int~LTR3A|11|7899325|7900232	11	7899325	7900232	-	908	11	7898106	7906049	7898101	7906054	7943	3400
LTR/ERVK|HERVK3-int|11|7900538|7901264	11	7900538	7901264	-	727	11	7898106	7906049	7898101	7906054	7943	3400
LTR/ERVK|HERVK3-int~LTR3A|11|7901514|7906232	11	7901514	7906232	-	4719	11	7898106	7906049	7898101	7906054	7943	3400	ERVK3-4
LTR/ERV1|MER57E1|11|7912022|7912150	11	7912022	7912150	-	129	11	7911613	7917907	7911608	7917912	6294	3401
LTR/ERV1|HERVH-int~LTR7|11|7912151|7917907	11	7912151	7917907	-	5757	11	7911613	7917907	7911608	7917912	6294	3401
LTR/ERV1|MER57E1|11|7917910|7918103	11	7917910	7918103	-	194	11	7911613	7917907	7911608	7917912	6294	3401
LTR/ERV1|MER4A|11|10004455|10004951	11	10004455	10004951	+	497	11	10004937	10020706	10004932	10020711	15769	3403
LTR/ERV1|MER50~MER50-int|11|10004952|10009073	11	10004952	10009073	+	4122	11	10004937	10020706	10004932	10020711	15769	3403
LTR/ERVL-MaLR|MLT1D|11|10015328|10015579	11	10015328	10015579	-	252	11	10004937	10020706	10004932	10020711	15769	3403
LTR/ERV1|MER34B|11|10019529|10019640	11	10019529	10019640	-	112	11	10004937	10020706	10004932	10020711	15769	3403
LTR/ERV1|MER50|11|10019980|10020697	11	10019980	10020697	+	718	11	10004937	10020706	10004932	10020711	15769	3403
LTR/ERV1|HUERS-P1-int~LTR8|11|15011625|15012617	11	15011625	15012617	-	993	11	15011625	15027098	15011620	15027103	15473	3408
LTR/ERV1|HUERS-P1-int|11|15012861|15013347	11	15012861	15013347	-	487	11	15011625	15027098	15011620	15027103	15473	3408
LTR/ERV1|HUERS-P1-int|11|15013519|15013714	11	15013519	15013714	-	196	11	15011625	15027098	15011620	15027103	15473	3408
LTR/ERV1|HUERS-P1-int|11|15014011|15014622	11	15014011	15014622	-	612	11	15011625	15027098	15011620	15027103	15473	3408
LTR/ERVL-MaLR|THE1C~THE1C-int|11|15016553|15018256	11	15016553	15018256	+	1704	11	15011625	15027098	15011620	15027103	15473	3408
LTR/ERVL-MaLR|THE1C|11|15018264|15018621	11	15018264	15018621	+	358	11	15011625	15027098	15011620	15027103	15473	3408
LTR/ERV1|HUERS-P1-int~LTR8|11|15024141|15027589	11	15024141	15027589	-	3449	11	15011625	15027098	15011620	15027103	15473	3408
LTR/ERVK|MER11B|11|15062959|15064024	11	15062959	15064024	-	1066	11	15064020	15068599	15064015	15068604	4579	3407
LTR/ERVK|HERVK11-int|11|15066203|15069138	11	15066203	15069138	-	2936	11	15064020	15068599	15064015	15068604	4579	3407
LTR/ERV1|HUERS-P3-int~MER61E|11|17369842|17377196	11	17369842	17377196	+	7355	11	17370180	17379293	17370175	17379298	9113	3409
LTR/ERV1|HUERS-P3-int~MER61E|11|17377511|17379258	11	17377511	17379258	+	1748	11	17370180	17379293	17370175	17379298	9113	3409
LTR/ERV1|HERVH-int~LTR7B|11|18643254|18649474	11	18643254	18649474	+	6221	11	18641822	18648047	18641817	18648052	6225	3411
LTR/ERVL|MLT2A2|11|20567810|20567874	11	20567810	20567874	-	65	11	20567855	20578780	20567850	20578785	10925	3413
LTR/ERV1|LTR7Y|11|20567875|20568314	11	20567875	20568314	+	440	11	20567855	20578780	20567850	20578785	10925	3413
LTR/ERV1|HERVH-int|11|20568316|20572211	11	20568316	20572211	+	3896	11	20567855	20578780	20567850	20578785	10925	3413
LTR/ERV1|LTR7Y|11|20572215|20572655	11	20572215	20572655	+	441	11	20567855	20578780	20567850	20578785	10925	3413
LTR/ERVL|MLT2A2|11|20572912|20573226	11	20572912	20573226	-	315	11	20567855	20578780	20567850	20578785	10925	3413
LTR/ERVL-MaLR|MLT1I|11|20573232|20573486	11	20573232	20573486	-	255	11	20567855	20578780	20567850	20578785	10925	3413
LTR/ERVL|MLT2B1|11|22311985|22312201	11	22311985	22312201	-	217	11	22311959	22315924	22311954	22315929	3965	3414
LTR/ERV1|HERV17-int~LTR17|11|22313716|22318319	11	22313716	22318319	-	4604	11	22311959	22315924	22311954	22315929	3965	3414
LTR/ERV1|LTR10B1|11|22992671|22993119	11	22992671	22993119	-	449	11	22992705	23000627	22992700	23000632	7922	3415
LTR/ERV1|HERVIP10B3-int|11|22993120|23000279	11	22993120	23000279	-	7160	11	22992705	23000627	22992700	23000632	7922	3415
LTR/ERV1|HERVH-int~LTR7|11|23183934|23189744	11	23183934	23189744	-	5811	11	23183937	23189778	23183932	23189783	5841	3417
LTR/ERV1|LTR12C|11|23882600|23882721	11	23882600	23882721	-	122	11	23882493	23892875	23882488	23892880	10382	3421
LTR/ERV1|LTR12E|11|23882722|23883995	11	23882722	23883995	-	1274	11	23882493	23892875	23882488	23892880	10382	3421
LTR/ERV1|MER4A1|11|23884914|23885385	11	23884914	23885385	-	472	11	23882493	23892875	23882488	23892880	10382	3421
LTR/ERV1|MER41C|11|23885386|23885900	11	23885386	23885900	-	515	11	23882493	23892875	23882488	23892880	10382	3421
LTR/ERV1|MER4A1|11|23885901|23885993	11	23885901	23885993	-	93	11	23882493	23892875	23882488	23892880	10382	3421
LTR/ERV1|MER4D0|11|23886297|23887160	11	23886297	23887160	+	864	11	23882493	23892875	23882488	23892880	10382	3421
LTR/ERV1|LTR7|11|23887264|23887632	11	23887264	23887632	-	369	11	23882493	23892875	23882488	23892880	10382	3421
LTR/ERV1|HERVH-int~LTR7|11|23887633|23892921	11	23887633	23892921	-	5289	11	23882493	23892875	23882488	23892880	10382	3421
LTR/ERV1|HERV9NC-int~LTR12E|11|23933929|23940807	11	23933929	23940807	-	6879	11	23934053	23942201	23934048	23942206	8148	3420
LTR/ERV1|LTR12E|11|23941534|23942839	11	23941534	23942839	-	1306	11	23934053	23942201	23934048	23942206	8148	3420
LTR/ERV1|LTR12|11|24999769|25000286	11	24999769	25000286	-	518	11	25000042	25007141	25000037	25007146	7099	3422
LTR/ERV1|HERV9NC-int|11|25001079|25006718	11	25001079	25006718	-	5640	11	25000042	25007141	25000037	25007146	7099	3422
LTR/ERV1|LTR12|11|25006723|25007235	11	25006723	25007235	-	513	11	25000042	25007141	25000037	25007146	7099	3422
LTR/ERVL|MER21B|11|25326267|25326795	11	25326267	25326795	+	529	11	25326414	25329380	25326409	25329385	2966	3423
LTR/ERV1|HERVH-int~LTR7B|11|25326796|25330496	11	25326796	25330496	-	3701	11	25326414	25329380	25326409	25329385	2966	3423
LTR/ERV1|HERVH-int~LTR7|11|25486495|25490967	11	25486495	25490967	-	4473	11	25486272	25496072	25486267	25496077	9800	3425
LTR/ERVL|MLT2A2|11|25494460|25494974	11	25494460	25494974	-	515	11	25486272	25496072	25486267	25496077	9800	3425
LTR/ERV1|HERV17-int|11|26003790|26005677	11	26003790	26005677	+	1888	11	26002001	26007253	26001996	26007258	5252	3427
LTR/ERV1|HERV17-int~LTR17|11|26590431|26597676	11	26590431	26597676	-	7246	11	26590796	26597686	26590791	26597691	6890	3428
LTR/ERV1|HERVH-int~LTR7|11|27629072|27634926	11	27629072	27634926	-	5855	11	27629075	27634939	27629070	27634944	5864	3430
LTR/ERV1|LTR7|11|29973180|29973618	11	29973180	29973618	-	439	11	29973531	29980290	29973526	29980295	6759	3432
LTR/ERV1|HERVH-int~LTR7Y|11|29973622|29974431	11	29973622	29974431	+	810	11	29973531	29980290	29973526	29980295	6759	3432
LTR/ERV1|HERVH-int|11|29974747|29976940	11	29974747	29976940	+	2194	11	29973531	29980290	29973526	29980295	6759	3432
LTR/ERVL-MaLR|THE1B|11|29978221|29978559	11	29978221	29978559	+	339	11	29973531	29980290	29973526	29980295	6759	3432
LTR/ERV1|PABL_B-int|11|32144990|32145729	11	32144990	32145729	+	740	11	32145164	32153379	32145159	32153384	8215	3434
LTR/ERVL-MaLR|THE1B|11|32145730|32146094	11	32145730	32146094	-	365	11	32145164	32153379	32145159	32153384	8215	3434
LTR/ERV1|PABL_B-int|11|32146095|32148162	11	32146095	32148162	+	2068	11	32145164	32153379	32145159	32153384	8215	3434
LTR/ERV1|PABL_B-int|11|32148276|32148517	11	32148276	32148517	+	242	11	32145164	32153379	32145159	32153384	8215	3434
LTR/ERVL-MaLR|THE1C|11|32148518|32148894	11	32148518	32148894	-	377	11	32145164	32153379	32145159	32153384	8215	3434
LTR/ERV1|PABL_B-int|11|32148895|32149033	11	32148895	32149033	+	139	11	32145164	32153379	32145159	32153384	8215	3434
LTR/ERV1|LTR72|11|32149131|32149645	11	32149131	32149645	+	515	11	32145164	32153379	32145159	32153384	8215	3434
LTR/ERVL-MaLR|MLT1K|11|32149855|32150020	11	32149855	32150020	-	166	11	32145164	32153379	32145159	32153384	8215	3434
LTR/ERV1|LTR29|11|32150021|32150548	11	32150021	32150548	+	528	11	32145164	32153379	32145159	32153384	8215	3434
LTR/ERVL-MaLR|MLT1K|11|32150549|32150577	11	32150549	32150577	-	29	11	32145164	32153379	32145159	32153384	8215	3434
LTR/ERVL-MaLR|MLT1M|11|32151431|32151856	11	32151431	32151856	+	426	11	32145164	32153379	32145159	32153384	8215	3434
LTR/ERV1|HUERS-P3-int~LTR9B|11|34897480|34898787	11	34897480	34898787	+	1308	11	34897254	34907021	34897249	34907026	9767	3436
LTR/ERV1|HUERS-P3-int|11|34899169|34907140	11	34899169	34907140	+	7972	11	34897254	34907021	34897249	34907026	9767	3436
LTR/ERVL-MaLR|THE1B|11|37577355|37577710	11	37577355	37577710	+	356	11	37576826	37582979	37576821	37582984	6153	3439
LTR/ERV1|HERVH-int~LTR7C|11|37578383|37579279	11	37578383	37579279	-	897	11	37576826	37582979	37576821	37582984	6153	3439
LTR/ERV1|HERVH-int~LTR7|11|37579334|37583366	11	37579334	37583366	-	4033	11	37576826	37582979	37576821	37582984	6153	3439
LTR/ERV1|LTR12|11|38111067|38111671	11	38111067	38111671	+	605	11	38111202	38120534	38111197	38120539	9332	3441
LTR/ERV1|HERV9N-int~LTR12D|11|38111824|38117244	11	38111824	38117244	+	5421	11	38111202	38120534	38111197	38120539	9332	3441
LTR/ERV1|LTR12|11|38117397|38117548	11	38117397	38117548	+	152	11	38111202	38120534	38111197	38120539	9332	3441
LTR/ERVL-MaLR|THE1D-int|11|38117549|38118468	11	38117549	38118468	+	920	11	38111202	38120534	38111197	38120539	9332	3441
LTR/ERVL-MaLR|THE1D|11|38118506|38118662	11	38118506	38118662	-	157	11	38111202	38120534	38111197	38120539	9332	3441
LTR/ERV1|HERVIP10B3-int~LTR10B|11|38221194|38224648	11	38221194	38224648	-	3455	11	38221194	38227007	38221189	38227012	5813	3442
LTR/ERV1|LTR10B|11|38226809|38227309	11	38226809	38227309	-	501	11	38221194	38227007	38221189	38227012	5813	3442
LTR/ERV1|HERV17-int~LTR17|11|38601589|38607240	11	38601589	38607240	+	5652	11	38601580	38612336	38601575	38612341	10756	3443
LTR/ERVL-MaLR|MSTB|11|38608523|38608921	11	38608523	38608921	-	399	11	38601580	38612336	38601575	38612341	10756	3443
LTR/ERVL|HERVL-int|11|39125906|39129045	11	39125906	39129045	+	3140	11	39125661	39132397	39125656	39132402	6736	3445
LTR/ERVL|HERVL-int|11|39129360|39131118	11	39129360	39131118	+	1759	11	39125661	39132397	39125656	39132402	6736	3445
LTR/ERVL|MLT2A1|11|39131121|39131643	11	39131121	39131643	+	523	11	39125661	39132397	39125656	39132402	6736	3445
LTR/ERV1|HERV9N-int~LTR12|11|39560219|39566205	11	39560219	39566205	+	5987	11	39560282	39567337	39560277	39567342	7055	3448
LTR/ERV1|LTR12|11|39566206|39567288	11	39566206	39567288	+	1083	11	39560282	39567337	39560277	39567342	7055	3448
LTR/ERV1|HERVH-int~LTR7B|11|39734126|39741063	11	39734126	39741063	+	6938	11	39734119	39741059	39734114	39741064	6940	3449
LTR/ERV1|MER50|11|39741064|39741428	11	39741064	39741428	-	365	11	39734119	39741059	39734114	39741064	6940	3449
LTR/ERVL-MaLR|THE1B|11|42120306|42120668	11	42120306	42120668	+	363	11	42119616	42125323	42119611	42125328	5707	3451
LTR/ERV1|HERVH-int~LTR7Y|11|42120989|42125311	11	42120989	42125311	+	4323	11	42119616	42125323	42119611	42125328	5707	3451
LTR/ERV1|HERV9NC-int~LTR12C|11|42873736|42882920	11	42873736	42882920	+	9185	11	42874521	42883904	42874516	42883909	9383	3452
LTR/ERVK|HERVK11D-int~MER11D|11|43161740|43168627	11	43161740	43168627	-	6888	11	43160659	43172407	43160654	43172412	11748	3456
LTR/ERV1|LTR78|11|43178841|43179105	11	43178841	43179105	+	265	11	43179098	43187107	43179093	43187112	8009	3458
LTR/ERVL|MLT2A1|11|43179106|43179550	11	43179106	43179550	-	445	11	43179098	43187107	43179093	43187112	8009	3458
LTR/ERV1|LTR78|11|43179679|43180086	11	43179679	43180086	+	408	11	43179098	43187107	43179093	43187112	8009	3458
LTR/ERVL-MaLR|MLT1D|11|43181261|43181749	11	43181261	43181749	+	489	11	43179098	43187107	43179093	43187112	8009	3458
LTR/ERVL-MaLR|MLT1N2|11|43182245|43182563	11	43182245	43182563	-	319	11	43179098	43187107	43179093	43187112	8009	3458
LTR/ERVL-MaLR|MLT1C|11|43183421|43183857	11	43183421	43183857	+	437	11	43179098	43187107	43179093	43187112	8009	3458
LTR/ERVL-MaLR|THE1D|11|43184021|43184398	11	43184021	43184398	-	378	11	43179098	43187107	43179093	43187112	8009	3458
LTR/ERV1|LTR78B|11|43186442|43186641	11	43186442	43186641	+	200	11	43179098	43187107	43179093	43187112	8009	3458
LTR/ERVL|MLT2A2|11|43186642|43187090	11	43186642	43187090	-	449	11	43179098	43187107	43179093	43187112	8009	3458
LTR/ERV1|LTR78B|11|43187091|43187341	11	43187091	43187341	+	251	11	43179098	43187107	43179093	43187112	8009	3458
LTR/ERVL|HERVL-int~MLT2A1|11|44544093|44550255	11	44544093	44550255	+	6163	11	44544325	44550785	44544320	44550790	6460	3459
LTR/ERVL|MLT2A1|11|44550256|44550652	11	44550256	44550652	+	397	11	44544325	44550785	44544320	44550790	6460	3459
LTR/ERV1|MER66-int|11|48335282|48335344	11	48335282	48335344	-	63	11	48333403	48340053	48333398	48340058	6650	3461
LTR/ERV1|PRIMA41-int|11|48335427|48340773	11	48335427	48340773	-	5347	11	48333403	48340053	48333398	48340058	6650	3461
LTR/ERV1|HERVH-int~LTR7|11|49320583|49326874	11	49320583	49326874	-	6292	11	49320166	49326841	49320161	49326846	6675	3466
LTR/ERV1|HUERS-P3-int~LTR9|11|49734692|49735765	11	49734692	49735765	-	1074	11	49735085	49743469	49735080	49743474	8384	3468
LTR/ERV1|HUERS-P3b-int~LTR9|11|49735945|49743469	11	49735945	49743469	-	7525	11	49735085	49743469	49735080	49743474	8384	3468
LTR/ERV1|LTR25-int~LTR9D|11|49994472|49997481	11	49994472	49997481	+	3010	11	49994478	50001406	49994473	50001411	6928	3470
LTR/ERV1|LTR8|11|49997482|49998145	11	49997482	49998145	-	664	11	49994478	50001406	49994473	50001411	6928	3470
LTR/ERV1|LTR25-int~LTR9D|11|49998146|50001675	11	49998146	50001675	+	3530	11	49994478	50001406	49994473	50001411	6928	3470
LTR/ERVK|MER11B|11|50438109|50439169	11	50438109	50439169	+	1061	11	50434164	50448906	50434159	50448911	14742	3471
LTR/ERVK|HERVK11-int~MER11B|11|50439248|50448003	11	50439248	50448003	+	8756	11	50434164	50448906	50434159	50448911	14742	3471
LTR/ERVK|HERVK11-int~MER11B|11|50487846|50494481	11	50487846	50494481	-	6636	11	50486075	50493612	50486070	50493617	7537	3473
LTR/ERVK|HERVK11-int~MER11C|11|50629511|50637577	11	50629511	50637577	-	8067	11	50629209	50638244	50629204	50638249	9035	3475
LTR/ERVK|MER11C|11|54758681|54759301	11	54758681	54759301	+	621	11	54758826	54766172	54758821	54766177	7346	3478
LTR/ERVK|HERVK11-int~MER11B|11|54759380|54766186	11	54759380	54766186	+	6807	11	54758826	54766172	54758821	54766177	7346	3478
LTR/ERVL-MaLR|MLT1H1-int|11|55467832|55469279	11	55467832	55469279	-	1448	11	55458871	55475226	55458866	55475231	16355	3490
LTR/ERVL|ERVL-E-int|11|55470646|55470987	11	55470646	55470987	+	342	11	55458871	55475226	55458866	55475231	16355	3490
LTR/ERVL-MaLR|THE1A|11|55471080|55471244	11	55471080	55471244	-	165	11	55458871	55475226	55458866	55475231	16355	3490
LTR/ERV1|HERV15-int~LTR15|11|55500597|55504392	11	55500597	55504392	+	3796	11	55501739	55505405	55501734	55505410	3666	3489
LTR/ERV1|HERVH48-int~MER48|11|55556360|55558477	11	55556360	55558477	+	2118	11	55558476	55564110	55558471	55564115	5634	3492
LTR/ERV1|MER4-int~MER4A1|11|55558478|55559149	11	55558478	55559149	-	672	11	55558476	55564110	55558471	55564115	5634	3492
LTR/ERV1|HERVH-int~LTR7C|11|55559430|55563896	11	55559430	55563896	+	4467	11	55558476	55564110	55558471	55564115	5634	3492
LTR/ERV1|HERVH48-int~MER48|11|55583340|55587752	11	55583340	55587752	+	4413	11	55577084	55586433	55577079	55586438	9349	3491
LTR/ERVL|MER77B|11|56949168|56949559	11	56949168	56949559	+	392	11	56949125	56952537	56949120	56952542	3412	3498
LTR/ERVL|LTR57|11|56949566|56949867	11	56949566	56949867	+	302	11	56949125	56952537	56949120	56952542	3412	3498
LTR/ERV1|HERVP71A-int~LTR71A|11|56949868|56952298	11	56949868	56952298	+	2431	11	56949125	56952537	56949120	56952542	3412	3498
LTR/ERVL-MaLR|THE1D|11|58769443|58769828	11	58769443	58769828	+	386	11	58769831	58777331	58769826	58777336	7500	3503
LTR/ERV1|HERV1_LTRc|11|58770117|58770603	11	58770117	58770603	+	487	11	58769831	58777331	58769826	58777336	7500	3503
LTR/ERV1|HERV1_I-int~HERV1_LTRc|11|58771484|58777334	11	58771484	58777334	+	5851	11	58769831	58777331	58769826	58777336	7500	3503
LTR/Gypsy|MamGypLTR3|11|58998782|58999113	11	58998782	58999113	+	332	11	58996951	59006462	58996946	59006467	9511	3505
LTR/ERVK|HERVK-int~LTR5B|11|58999966|59005723	11	58999966	59005723	+	5758	11	58996951	59006462	58996946	59006467	9511	3505
LTR/ERV1|MER41-int~MER57B1|11|59400509|59405252	11	59400509	59405252	+	4744	11	59400534	59410233	59400529	59410238	9699	3506
LTR/ERV1|MER57B1|11|59409971|59410368	11	59409971	59410368	+	398	11	59400534	59410233	59400529	59410238	9699	3506
LTR/ERVK|HERVK9-int~MER9a1|11|59923571|59929756	11	59923571	59929756	+	6186	11	59923928	59931395	59923923	59931400	7467	3508
LTR/ERV1|LTR2|11|60101382|60101844	11	60101382	60101844	-	463	11	60101584	60108947	60101579	60108952	7363	3509
LTR/ERV1|Harlequin-int|11|60101852|60105607	11	60101852	60105607	-	3756	11	60101584	60108947	60101579	60108952	7363	3509
LTR/ERV1|HERVE_a-int~LTR2|11|60108155|60108971	11	60108155	60108971	-	817	11	60101584	60108947	60101579	60108952	7363	3509
LTR/ERV1|Harlequin-int~LTR2|11|60185446|60193188	11	60185446	60193188	+	7743	11	60185435	60193210	60185430	60193215	7775	3510
LTR/ERVL|HERVL-int~MLT2A2|11|60216680|60217544	11	60216680	60217544	+	865	11	60215182	60225509	60215177	60225514	10327	3511
LTR/ERVK|MER11C|11|60217545|60218617	11	60217545	60218617	+	1073	11	60215182	60225509	60215177	60225514	10327	3511
LTR/ERVL|HERVL-int~MLT2A2|11|60218618|60223953	11	60218618	60223953	+	5336	11	60215182	60225509	60215177	60225514	10327	3511
LTR/ERVL-MaLR|MLT1L|11|60224371|60224760	11	60224371	60224760	+	390	11	60215182	60225509	60215177	60225514	10327	3511
LTR/ERVK|HERVK22-int|11|60757844|60758520	11	60757844	60758520	+	677	11	60756556	60763065	60756551	60763070	6509	3512
LTR/ERVK|HERVK14C-int|11|60758608|60759107	11	60758608	60759107	+	500	11	60756556	60763065	60756551	60763070	6509	3512
LTR/ERVK|LTR5B|11|60759108|60760105	11	60759108	60760105	+	998	11	60756556	60763065	60756551	60763070	6509	3512
LTR/ERVK|HERVK14C-int|11|60760106|60760777	11	60760106	60760777	+	672	11	60756556	60763065	60756551	60763070	6509	3512
LTR/ERVK|HERVK22-int|11|60760824|60762412	11	60760824	60762412	+	1589	11	60756556	60763065	60756551	60763070	6509	3512
LTR/ERV1|LTR2|11|61093594|61094050	11	61093594	61094050	+	457	11	61093578	61099813	61093573	61099818	6235	3513
LTR/ERV1|HERVE_a-int~LTR2|11|61094435|61098841	11	61094435	61098841	+	4407	11	61093578	61099813	61093573	61099818	6235	3513
LTR/ERVK|HERVK3-int~LTR3A|11|62049776|62056355	11	62049776	62056355	-	6580	11	62047464	62057717	62047459	62057722	10253	3514
LTR/ERVL-MaLR|MLT1A0|11|62056484|62056766	11	62056484	62056766	+	283	11	62047464	62057717	62047459	62057722	10253	3514
LTR/ERVL-MaLR|MLT1A0|11|62057077|62057149	11	62057077	62057149	+	73	11	62047464	62057717	62047459	62057722	10253	3514
LTR/ERVK|HERVK3-int~LTR3|11|62251757|62254122	11	62251757	62254122	+	2366	11	62252711	62264351	62252706	62264356	11640	3516
LTR/ERV1|LTR78|11|62256250|62256340	11	62256250	62256340	-	91	11	62252711	62264351	62252706	62264356	11640	3516
LTR/ERV1|MER41D|11|62260253|62260827	11	62260253	62260827	+	575	11	62252711	62264351	62252706	62264356	11640	3516
LTR/ERVK|HERVK-int|11|62375544|62375829	11	62375544	62375829	-	286	11	62375665	62382984	62375660	62382989	7319	3517
LTR/ERVK|HERVK-int~LTR5B|11|62376126|62382006	11	62376126	62382006	-	5881	11	62375665	62382984	62375660	62382989	7319	3517
LTR/ERVK|LTR5B|11|62382200|62383091	11	62382200	62383091	-	892	11	62375665	62382984	62375660	62382989	7319	3517
LTR/ERV1|HERV15-int~LTR15|11|63207574|63211593	11	63207574	63211593	+	4020	11	63209496	63215272	63209491	63215277	5776	3518
LTR/ERV1|HERV15-int|11|63212814|63213961	11	63212814	63213961	+	1148	11	63209496	63215272	63209491	63215277	5776	3518
LTR/ERV1|LTR15|11|63214396|63214886	11	63214396	63214886	+	491	11	63209496	63215272	63209491	63215277	5776	3518
LTR/ERV1|LTR7|11|63452639|63453089	11	63452639	63453089	+	451	11	63452680	63459317	63452675	63459322	6637	3520
LTR/ERV1|HERVH-int|11|63453627|63453787	11	63453627	63453787	+	161	11	63452680	63459317	63452675	63459322	6637	3520
LTR/ERV1|LTR7|11|63453788|63454201	11	63453788	63454201	+	414	11	63452680	63459317	63452675	63459322	6637	3520
LTR/ERV1|HERVH-int|11|63454202|63459047	11	63454202	63459047	+	4846	11	63452680	63459317	63452675	63459322	6637	3520
LTR/ERV1|LTR7|11|63459057|63459507	11	63459057	63459507	+	451	11	63452680	63459317	63452675	63459322	6637	3520
LTR/ERV1|HERVH-int~LTR7|11|66573597|66576735	11	66573597	66576735	+	3139	11	66573821	66581258	66573816	66581263	7437	3521
LTR/Gypsy|MamGypLTR3a|11|66579025|66579226	11	66579025	66579226	-	202	11	66573821	66581258	66573816	66581263	7437	3521
LTR/Gypsy|MamGypLTR3a|11|66580863|66581194	11	66580863	66581194	-	332	11	66573821	66581258	66573816	66581263	7437	3521
LTR/ERV1|HERV15-int~LTR15|11|67685508|67686673	11	67685508	67686673	-	1166	11	67685112	67694396	67685107	67694401	9284	3525
LTR/ERVL-MaLR|MLT1A|11|67687587|67687753	11	67687587	67687753	+	167	11	67685112	67694396	67685107	67694401	9284	3525
LTR/ERVL-MaLR|MLT1A|11|67688063|67688315	11	67688063	67688315	+	253	11	67685112	67694396	67685107	67694401	9284	3525
LTR/ERV1|HERVI-int|11|67689713|67693065	11	67689713	67693065	-	3353	11	67685112	67694396	67685107	67694401	9284	3525
LTR/ERV1|HERVI-int~LTR10E|11|67693364|67696201	11	67693364	67696201	-	2838	11	67685112	67694396	67685107	67694401	9284	3525
LTR/ERVK|HERVK11-int|11|67701236|67702169	11	67701236	67702169	+	934	11	67701771	67705294	67701766	67705299	3523	3524
LTR/ERVK|HERVK11-int~MER11B|11|67702473|67705411	11	67702473	67705411	+	2939	11	67701771	67705294	67701766	67705299	3523	3524
LTR/ERV1|HERVE-int|11|67726701|67730864	11	67726701	67730864	-	4164	11	67726809	67731587	67726804	67731592	4778	3523
LTR/ERV1|HERVH-int~LTR7|11|67759685|67765365	11	67759685	67765365	+	5681	11	67759689	67765370	67759684	67765375	5681	3526
LTR/ERV1|LTR6B|11|67882066|67882615	11	67882066	67882615	-	550	11	67882044	67889510	67882039	67889515	7466	3528
LTR/ERV1|HERVS71-int|11|67882929|67885807	11	67882929	67885807	-	2879	11	67882044	67889510	67882039	67889515	7466	3528
LTR/ERV1|LTR6B|11|67888959|67889515	11	67888959	67889515	-	557	11	67882044	67889510	67882039	67889515	7466	3528
LTR/ERV1|LTR7|11|68622871|68623198	11	68622871	68623198	+	328	11	68622945	68634155	68622940	68634160	11210	3530
LTR/ERV1|HERVH-int~LTR7|11|68625994|68632796	11	68625994	68632796	+	6803	11	68622945	68634155	68622940	68634160	11210	3530
LTR/ERVL|ERV3-16A3_I-int|11|68632812|68633108	11	68632812	68633108	+	297	11	68622945	68634155	68622940	68634160	11210	3530
LTR/ERVL-MaLR|MLT1F2|11|68633111|68633173	11	68633111	68633173	-	63	11	68622945	68634155	68622940	68634160	11210	3530
LTR/ERVL-MaLR|MLT1A1|11|68633185|68633536	11	68633185	68633536	-	352	11	68622945	68634155	68622940	68634160	11210	3530
LTR/ERVL-MaLR|MLT1F2|11|68633537|68633632	11	68633537	68633632	-	96	11	68622945	68634155	68622940	68634160	11210	3530
LTR/ERV1|HERVH-int~LTR7|11|68633778|68639439	11	68633778	68639439	+	5662	11	68633932	68642232	68633927	68642237	8300	3531
LTR/ERV1|HERVH-int~LTR7|11|68633778|68639439	11	68633778	68639439	+	5662	11	68622945	68634155	68622940	68634160	11210	3530
LTR/ERV1|LTR43|11|68639926|68640130	11	68639926	68640130	-	205	11	68633932	68642232	68633927	68642237	8300	3531
LTR/ERVL|ERV3-16A3_I-int~ERV3-16A3_LTR|11|68640424|68642150	11	68640424	68642150	+	1727	11	68633932	68642232	68633927	68642237	8300	3531
LTR/ERV1|HERV3-int~LTR61|11|68867426|68870296	11	68867426	68870296	+	2871	11	68867423	68874590	68867418	68874595	7167	3533
LTR/ERV1|HERV3-int~LTR61|11|68870461|68874582	11	68870461	68874582	+	4122	11	68867423	68874590	68867418	68874595	7167	3533
LTR/ERV1|LTR7|11|70213950|70214361	11	70213950	70214361	-	412	11	70209638	70220000	70209633	70220005	10362	3537
LTR/ERV1|HERVH-int~LTR7|11|70214672|70220156	11	70214672	70220156	-	5485	11	70209638	70220000	70209633	70220005	10362	3537
LTR/ERV1|HERVE-int|11|71586020|71590090	11	71586020	71590090	+	4071	11	71586230	71591666	71586225	71591671	5436	3539
LTR/ERV1|LTR6B|11|71705986|71706539	11	71705986	71706539	+	554	11	71705991	71714722	71705986	71714727	8731	3543
LTR/ERV1|HERVS71-int|11|71709703|71712562	11	71709703	71712562	+	2860	11	71705991	71714722	71705986	71714727	8731	3543
LTR/ERV1|LTR6B|11|71712877|71713426	11	71712877	71713426	+	550	11	71705991	71714722	71705986	71714727	8731	3543
LTR/ERVL-MaLR|MLT1H|11|71714599|71714959	11	71714599	71714959	-	361	11	71705991	71714722	71705986	71714727	8731	3543
LTR/ERV1|HERVE-int~LTR2C|11|71737575|71749426	11	71737575	71749426	+	11852	11	71740712	71749874	71740707	71749879	9162	3542
LTR/ERV1|HERVH-int|11|71749427|71750581	11	71749427	71750581	+	1155	11	71740712	71749874	71740707	71749879	9162	3542
LTR/ERV1|HERVE-int|11|71886034|71890097	11	71886034	71890097	+	4064	11	71885996	71891736	71885991	71891741	5740	3544
LTR/ERV1|HERVE-int|11|71908491|71912324	11	71908491	71912324	+	3834	11	71908145	71917331	71908140	71917336	9186	3545
LTR/ERVK|HERVK14-int|11|73939508|73943270	11	73939508	73943270	-	3763	11	73939029	73947458	73939024	73947463	8429	3546
LTR/ERVK|HERVK14-int~LTR14B|11|73943577|73947475	11	73943577	73947475	-	3899	11	73939029	73947458	73939024	73947463	8429	3546
LTR/ERV1|LTR9A1|11|74869317|74869984	11	74869317	74869984	+	668	11	74869434	74884487	74869429	74884492	15053	3547
LTR/ERV1|HUERS-P3-int|11|74870673|74873955	11	74870673	74873955	+	3283	11	74869434	74884487	74869429	74884492	15053	3547
LTR/ERV1|HUERS-P3-int|11|74874262|74875596	11	74874262	74875596	+	1335	11	74869434	74884487	74869429	74884492	15053	3547
LTR/ERV1|HUERS-P3-int|11|74875884|74877181	11	74875884	74877181	+	1298	11	74869434	74884487	74869429	74884492	15053	3547
LTR/ERV1|HUERS-P3-int~LTR9A1|11|74883547|74883916	11	74883547	74883916	+	370	11	74869434	74884487	74869429	74884492	15053	3547
LTR/ERV1|LTR9A1|11|74884178|74884748	11	74884178	74884748	+	571	11	74869434	74884487	74869429	74884492	15053	3547
LTR/ERV1|LTR2|11|75039924|75040379	11	75039924	75040379	+	456	11	75039916	75047153	75039911	75047158	7237	3548
LTR/ERV1|Harlequin-int|11|75040758|75045387	11	75040758	75045387	+	4630	11	75039916	75047153	75039911	75047158	7237	3548
LTR/ERV1|Harlequin-int~LTR2|11|75045726|75047147	11	75045726	75047147	+	1422	11	75039916	75047153	75039911	75047158	7237	3548
LTR/ERV1|MER84|11|77549397|77549473	11	77549397	77549473	+	77	11	77548980	77563052	77548975	77563057	14072	3550
LTR/ERV1|MER84|11|77549475|77549595	11	77549475	77549595	+	121	11	77548980	77563052	77548975	77563057	14072	3550
LTR/ERV1|MER84-int|11|77549596|77550174	11	77549596	77550174	+	579	11	77548980	77563052	77548975	77563057	14072	3550
LTR/ERV1|HERVH-int~LTR7C|11|77550175|77555707	11	77550175	77555707	+	5533	11	77548980	77563052	77548975	77563057	14072	3550
LTR/ERV1|MER84-int|11|77555708|77555858	11	77555708	77555858	+	151	11	77548980	77563052	77548975	77563057	14072	3550
LTR/ERV1|MER84|11|77555859|77555953	11	77555859	77555953	+	95	11	77548980	77563052	77548975	77563057	14072	3550
LTR/ERV1|MER84|11|77556320|77556521	11	77556320	77556521	+	202	11	77548980	77563052	77548975	77563057	14072	3550
LTR/ERV1|LTR61|11|77570924|77571455	11	77570924	77571455	+	532	11	77569937	77574938	77569932	77574943	5001	3551
LTR/ERV1|HERV3-int|11|77573158|77573696	11	77573158	77573696	+	539	11	77569937	77574938	77569932	77574943	5001	3551
LTR/ERV1|HERV3-int~LTR61|11|77574005|77575997	11	77574005	77575997	+	1993	11	77569937	77574938	77569932	77574943	5001	3551
LTR/ERVL-MaLR|MSTA-int|11|77856133|77856867	11	77856133	77856867	-	735	11	77856368	77862982	77856363	77862987	6614	3552
LTR/ERV1|HERV17-int~LTR17|11|77858327|77862953	11	77858327	77862953	-	4627	11	77856368	77862982	77856363	77862987	6614	3552	ERVW-6
LTR/ERV1|LTR17|11|77862984|77863478	11	77862984	77863478	-	495	11	77856368	77862982	77856363	77862987	6614	3552
LTR/ERV1|HERVFH21-int~LTR7C|11|78080836|78084518	11	78080836	78084518	+	3683	11	78080836	78089728	78080831	78089733	8892	3553
LTR/ERV1|HERV30-int|11|78085822|78086288	11	78085822	78086288	+	467	11	78080836	78089728	78080831	78089733	8892	3553
LTR/ERV1|HERVH-int~LTR7C|11|78086407|78087032	11	78086407	78087032	+	626	11	78080836	78089728	78080831	78089733	8892	3553
LTR/ERVL|HERVL-int|11|79124975|79128886	11	79124975	79128886	+	3912	11	79126913	79138689	79126908	79138694	11776	3555
LTR/ERVL|HERVL-int|11|79136202|79137922	11	79136202	79137922	+	1721	11	79126913	79138689	79126908	79138694	11776	3555
LTR/ERVL|MLT2A1|11|79137923|79138327	11	79137923	79138327	+	405	11	79126913	79138689	79126908	79138694	11776	3555
LTR/ERV1|HERVH-int~LTR7|11|81122404|81127454	11	81122404	81127454	+	5051	11	81120404	81126306	81120399	81126311	5902	3559
LTR/ERV1|HERVH-int~LTR7|11|81806220|81812679	11	81806220	81812679	+	6460	11	81806325	81812809	81806320	81812814	6484	3562
LTR/ERV1|MER4E|11|81812690|81813305	11	81812690	81813305	+	616	11	81806325	81812809	81806320	81812814	6484	3562
LTR/ERV1|LTR28B~MER52-int|11|81995878|82004107	11	81995878	82004107	-	8230	11	81994344	82004815	81994339	82004820	10471	3564
LTR/ERV1|HERVH-int~LTR7|11|82025408|82031014	11	82025408	82031014	+	5607	11	82025392	82031949	82025387	82031954	6557	3565
LTR/ERVL|LTR50|11|82031744|82032714	11	82031744	82032714	+	971	11	82025392	82031949	82025387	82031954	6557	3565
LTR/ERV1|HERVH-int~LTR7|11|83419135|83423556	11	83419135	83423556	+	4422	11	83417916	83424075	83417911	83424080	6159	3568
LTR/ERV1|LTR8|11|83423617|83424314	11	83423617	83424314	+	698	11	83417916	83424075	83417911	83424080	6159	3568
LTR/ERVL-MaLR|MLT1J|11|83429942|83430180	11	83429942	83430180	+	239	11	83428600	83436577	83428595	83436582	7977	3567
LTR/ERV1|PABL_A|11|83430185|83430602	11	83430185	83430602	+	418	11	83428600	83436577	83428595	83436582	7977	3567
LTR/ERV1|HERVH-int~LTR7|11|83430603|83436029	11	83430603	83436029	-	5427	11	83428600	83436577	83428595	83436582	7977	3567
LTR/ERV1|LTR7|11|83436120|83436575	11	83436120	83436575	-	456	11	83428600	83436577	83428595	83436582	7977	3567
LTR/ERV1|PABL_A|11|83436576|83436821	11	83436576	83436821	+	246	11	83428600	83436577	83428595	83436582	7977	3567
LTR/ERV1|LTR7|11|83442182|83442537	11	83442182	83442537	-	356	11	83442172	83448534	83442167	83448539	6362	3566
LTR/ERV1|HERVH-int~LTR7|11|83442538|83448545	11	83442538	83448545	-	6008	11	83442172	83448534	83442167	83448539	6362	3566
LTR/ERV1|HERV9NC-int~LTR12|11|85606287|85612675	11	85606287	85612675	+	6389	11	85606311	85614001	85606306	85614006	7690	3574
LTR/ERV1|LTR12D|11|85613466|85614182	11	85613466	85614182	+	717	11	85606311	85614001	85606306	85614006	7690	3574
LTR/ERV1|HERV17-int~LTR17|11|86833494|86836818	11	86833494	86836818	-	3325	11	86834121	86837479	86834116	86837484	3358	3577
LTR/ERV1|HERVH-int~LTR7|11|88043410|88049732	11	88043410	88049732	+	6323	11	88042437	88048457	88042432	88048462	6020	3580
LTR/ERV1|HUERS-P3b-int~LTR9|11|88885695|88893228	11	88885695	88893228	+	7534	11	88885868	88894467	88885863	88894472	8599	3584
LTR/ERV1|HUERS-P3-int~LTR9|11|88893409|88894481	11	88893409	88894481	+	1073	11	88885868	88894467	88885863	88894472	8599	3584
LTR/ERV1|HERVH-int~LTR7|11|89381304|89387559	11	89381304	89387559	+	6256	11	89381304	89387559	89381299	89387564	6255	3586
LTR/Gypsy|MamGypLTR1b|11|89848450|89849019	11	89848450	89849019	+	570	11	89847629	89858140	89847624	89858145	10511	3587
LTR/ERVL|MLT2B3|11|89853928|89854257	11	89853928	89854257	-	330	11	89847629	89858140	89847624	89858145	10511	3587
LTR/ERVL|HERVL-int~MLT2A2|11|91596669|91602751	11	91596669	91602751	+	6083	11	91596669	91603352	91596664	91603357	6683	3592
LTR/ERVL|MLT2A2|11|91602903|91603351	11	91602903	91603351	+	449	11	91596669	91603352	91596664	91603357	6683	3592
LTR/ERVK|HERVK11D-int|11|92943557|92943568	11	92943557	92943568	-	12	11	92943569	92950131	92943564	92950136	6562	3593
LTR/ERVK|MER11D|11|92943569|92944465	11	92943569	92944465	-	897	11	92943569	92950131	92943564	92950136	6562	3593
LTR/ERVK|HERVK11D-int~MER11D|11|92946636|92950131	11	92946636	92950131	-	3496	11	92943569	92950131	92943564	92950136	6562	3593
LTR/ERV1|Harlequin-int~LTR2|11|93103524|93110406	11	93103524	93110406	-	6883	11	93103974	93117345	93103969	93117350	13371	3594
LTR/ERV1|LTR2|11|93110420|93110857	11	93110420	93110857	-	438	11	93103974	93117345	93103969	93117350	13371	3594
LTR/ERVL|MER21C|11|93114036|93114814	11	93114036	93114814	-	779	11	93103974	93117345	93103969	93117350	13371	3594
LTR/ERV1|MER50|11|93115161|93115836	11	93115161	93115836	-	676	11	93103974	93117345	93103969	93117350	13371	3594
LTR/Gypsy?|LTR88a|11|93116559|93116650	11	93116559	93116650	+	92	11	93103974	93117345	93103969	93117350	13371	3594
LTR/ERV1|MER61A|11|93116651|93116978	11	93116651	93116978	+	328	11	93103974	93117345	93103969	93117350	13371	3594
LTR/ERV1|MER4CL34|11|93116980|93117654	11	93116980	93117654	+	675	11	93103974	93117345	93103969	93117350	13371	3594
LTR/ERV1|LTR10A|11|93260772|93260887	11	93260772	93260887	+	116	11	93260775	93269187	93260770	93269192	8412	3595
LTR/ERV1|HERVIP10F-int|11|93260894|93262369	11	93260894	93262369	+	1476	11	93260775	93269187	93260770	93269192	8412	3595
LTR/ERV1|HERVIP10F-int~LTR10A|11|93264539|93269149	11	93264539	93269149	+	4611	11	93260775	93269187	93260770	93269192	8412	3595
LTR/ERV1|HERVH48-int~MER48|11|93861745|93870225	11	93861745	93870225	-	8481	11	93861745	93870007	93861740	93870012	8262	3597
LTR/ERV1|LTR12|11|94118244|94118734	11	94118244	94118734	+	491	11	94118269	94125657	94118264	94125662	7388	3598
LTR/ERV1|HERV9-int~LTR12|11|94118738|94125844	11	94118738	94125844	+	7107	11	94118269	94125657	94118264	94125662	7388	3598
LTR/ERV1|HERVH-int~LTR7|11|94345725|94351415	11	94345725	94351415	+	5691	11	94345961	94355573	94345956	94355578	9612	3599
LTR/ERV1|HERVH-int~LTR7|11|94351418|94355534	11	94351418	94355534	+	4117	11	94345961	94355573	94345956	94355578	9612	3599
LTR/ERV1|HERVH-int~LTR7|11|94641601|94646858	11	94641601	94646858	+	5258	11	94641601	94648049	94641596	94648054	6448	3601
LTR/ERV1|LTR7|11|94646903|94647312	11	94646903	94647312	+	410	11	94641601	94648049	94641596	94648054	6448	3601
LTR/ERV1|HERV4_I-int~MER51B|11|94650017|94657535	11	94650017	94657535	+	7519	11	94650031	94657830	94650026	94657835	7799	3600
LTR/ERV1|HERVH-int~LTR7B|11|95019384|95025062	11	95019384	95025062	-	5679	11	95019208	95024720	95019203	95024725	5512	3602
LTR/ERV1|HERVH-int~LTR7Y|11|95309419|95317323	11	95309419	95317323	+	7905	11	95309460	95317607	95309455	95317612	8147	3604
LTR/ERV1|LTR7Y|11|95317333|95317803	11	95317333	95317803	+	471	11	95309460	95317607	95309455	95317612	8147	3604
LTR/ERV1|MER57-int~MER57A1|11|95609668|95610475	11	95609668	95610475	-	808	11	95609668	95615594	95609663	95615599	5926	3605
LTR/ERV1|MER57-int|11|95610769|95612530	11	95610769	95612530	-	1762	11	95609668	95615594	95609663	95615599	5926	3605
LTR/ERV1|MER57-int~MER57A1|11|95614529|95615596	11	95614529	95615596	-	1068	11	95609668	95615594	95609663	95615599	5926	3605
LTR/ERVK|HERVK22-int~LTR22C0|11|95933550|95938648	11	95933550	95938648	+	5099	11	95934454	95943860	95934449	95943865	9406	3606
LTR/ERVK|HERVK22-int|11|95938958|95940258	11	95938958	95940258	+	1301	11	95934454	95943860	95934449	95943865	9406	3606
LTR/ERVL-MaLR|MLT1J|11|95940660|95940795	11	95940660	95940795	-	136	11	95934454	95943860	95934449	95943865	9406	3606
LTR/ERVL-MaLR|MLT1E1~MLT1E1-int|11|95940805|95942144	11	95940805	95942144	-	1340	11	95934454	95943860	95934449	95943865	9406	3606
LTR/ERVL|ERVL-E-int|11|95943006|95943615	11	95943006	95943615	-	610	11	95934454	95943860	95934449	95943865	9406	3606
LTR/ERVL-MaLR|THE1D|11|95943616|95943993	11	95943616	95943993	+	378	11	95934454	95943860	95934449	95943865	9406	3606
LTR/ERV1|LTR46~LTR46-int|11|96498781|96499968	11	96498781	96499968	+	1188	11	96498941	96507538	96498936	96507543	8597	3609
LTR/ERV1|LTR46-int|11|96500272|96507198	11	96500272	96507198	+	6927	11	96498941	96507538	96498936	96507543	8597	3609
LTR/ERV1|LTR46|11|96507200|96507527	11	96507200	96507527	+	328	11	96498941	96507538	96498936	96507543	8597	3609
LTR/ERV1|HERVH-int~LTR7|11|96587635|96593674	11	96587635	96593674	+	6040	11	96587635	96596463	96587630	96596468	8828	3610
LTR/ERVL-MaLR|MLT1J|11|96595009|96595558	11	96595009	96595558	+	550	11	96587635	96596463	96587630	96596468	8828	3610
LTR/ERV1|HERV9NC-int~LTR12D|11|96635655|96639965	11	96635655	96639965	+	4311	11	96636214	96643444	96636209	96643449	7230	3611
LTR/ERV1|MER57C2|11|96641613|96642045	11	96641613	96642045	+	433	11	96636214	96643444	96636209	96643449	7230	3611
LTR/ERV1|LTR12B|11|96643227|96643846	11	96643227	96643846	+	620	11	96636214	96643444	96636209	96643449	7230	3611
LTR/ERV1|LTR19C|11|97963447|97964133	11	97963447	97964133	-	687	11	97963444	97973856	97963439	97973861	10412	3615
LTR/ERV1|HUERS-P3-int|11|97968666|97972036	11	97968666	97972036	-	3371	11	97963444	97973856	97963439	97973861	10412	3615
LTR/ERV1|HUERS-P3-int|11|97972649|97973229	11	97972649	97973229	-	581	11	97963444	97973856	97963439	97973861	10412	3615
LTR/ERV1|LTR12D|11|98419267|98419998	11	98419267	98419998	-	732	11	98418967	98424644	98418962	98424649	5677	3616
LTR/ERV1|HERV9N-int~LTR12E|11|98421607|98425138	11	98421607	98425138	-	3532	11	98418967	98424644	98418962	98424649	5677	3616
LTR/ERVL-MaLR|MSTD|11|98928125|98928486	11	98928125	98928486	+	362	11	98928438	98932512	98928433	98932517	4074	3618
LTR/ERVK|HERVK22-int~LTR22C0|11|98928947|98933825	11	98928947	98933825	-	4879	11	98928438	98932512	98928433	98932517	4074	3618
LTR/ERV1|LTR10F|11|100744779|100745261	11	100744779	100745261	-	483	11	100744891	100750676	100744886	100750681	5785	3620
LTR/ERV1|HERVIP10FH-int~LTR10F|11|100746802|100750508	11	100746802	100750508	-	3707	11	100744891	100750676	100744886	100750681	5785	3620
LTR/ERV1|HERVE_a-int~LTR2|11|101244310|101245156	11	101244310	101245156	+	847	11	101244304	101252307	101244299	101252312	8003	3624
LTR/ERV1|Harlequin-int~LTR2|11|101245271|101252307	11	101245271	101252307	+	7037	11	101244304	101252307	101244299	101252312	8003	3624
LTR/ERV1|HERVH-int~LTR7|11|102904000|102909908	11	102904000	102909908	-	5909	11	102903996	102909633	102903991	102909638	5637	3627
LTR/ERV1|Harlequin-int~LTR2|11|103572042|103577578	11	103572042	103577578	+	5537	11	103572407	103579117	103572402	103579122	6710	3628
LTR/ERV1|LTR2|11|103578651|103579117	11	103578651	103579117	+	467	11	103572407	103579117	103572402	103579122	6710	3628
LTR/ERV1|LTR10B2|11|106222427|106222851	11	106222427	106222851	+	425	11	106222532	106230507	106222527	106230512	7975	3632
LTR/ERV1|HERVI-int~LTR10B2|11|106223348|106230586	11	106223348	106230586	+	7239	11	106222532	106230507	106222527	106230512	7975	3632
LTR/ERV1|LTR58~PRIMA41-int|11|106296845|106297131	11	106296845	106297131	-	287	11	106296972	106303736	106296967	106303741	6764	3633
LTR/ERV1|PRIMA41-int|11|106297435|106304411	11	106297435	106304411	-	6977	11	106296972	106303736	106296967	106303741	6764	3633
LTR/ERVL|HERVL-int~MLT2A1|11|107231932|107237786	11	107231932	107237786	-	5855	11	107231439	107236618	107231434	107236623	5179	3636
LTR/ERVL-MaLR|MLT1H2~MLT1H2-int|11|109960957|109961530	11	109960957	109961530	+	574	11	109961521	109967939	109961516	109967944	6418	3640
LTR/ERVL|HERVL-int~MLT2B3|11|109961538|109968249	11	109961538	109968249	+	6712	11	109961521	109967939	109961516	109967944	6418	3640
LTR/ERVK|MER9a1|11|110396219|110396731	11	110396219	110396731	+	513	11	110396311	110409362	110396306	110409367	13051	3642
LTR/ERVK|HERVK9-int|11|110396749|110399509	11	110396749	110399509	+	2761	11	110396311	110409362	110396306	110409367	13051	3642
LTR/ERVK|HERVK9-int|11|110399511|110399789	11	110399511	110399789	+	279	11	110396311	110409362	110396306	110409367	13051	3642
LTR/ERV1|HERV9-int~LTR12B|11|110399818|110407142	11	110399818	110407142	+	7325	11	110396311	110409362	110396306	110409367	13051	3642
LTR/ERVL-MaLR|MSTB2|11|110407380|110407660	11	110407380	110407660	+	281	11	110396311	110409362	110396306	110409367	13051	3642
LTR/ERV1|LTR12|11|110417136|110417251	11	110417136	110417251	+	116	11	110417225	110427736	110417220	110427741	10511	3643
LTR/ERV1|PRIMA4-int|11|110417292|110418954	11	110417292	110418954	+	1663	11	110417225	110427736	110417220	110427741	10511	3643
LTR/ERV1|PRIMA4-int|11|110419256|110419706	11	110419256	110419706	+	451	11	110417225	110427736	110417220	110427741	10511	3643
LTR/ERV1|PRIMA4-int|11|110420020|110421366	11	110420020	110421366	+	1347	11	110417225	110427736	110417220	110427741	10511	3643
LTR/ERVK|MER11C|11|110421367|110422436	11	110421367	110422436	-	1070	11	110417225	110427736	110417220	110427741	10511	3643
LTR/ERV1|PRIMA4-int|11|110422437|110427064	11	110422437	110427064	+	4628	11	110417225	110427736	110417220	110427741	10511	3643
LTR/ERV1|PRIMA4_LTR|11|110427066|110427689	11	110427066	110427689	+	624	11	110417225	110427736	110417220	110427741	10511	3643
LTR/ERVL-MaLR|MLT1A1|11|110427690|110427921	11	110427690	110427921	+	232	11	110417225	110427736	110417220	110427741	10511	3643
LTR/ERV1|HERVH-int~LTR7|11|111052083|111056109	11	111052083	111056109	+	4027	11	111052206	111058494	111052201	111058499	6288	3644
LTR/ERV1|MER50|11|111056974|111057447	11	111056974	111057447	+	474	11	111052206	111058494	111052201	111058499	6288	3644
LTR/ERV1|MER50|11|111057738|111057968	11	111057738	111057968	+	231	11	111052206	111058494	111052201	111058499	6288	3644
LTR/ERV1|LTR78|11|111058421|111059001	11	111058421	111059001	-	581	11	111052206	111058494	111052201	111058499	6288	3644
LTR/ERVL-MaLR|MLT1F2|11|112919303|112919892	11	112919303	112919892	+	590	11	112919536	112930083	112919531	112930088	10547	3646
LTR/ERVL|LTR16E2|11|112922257|112922734	11	112922257	112922734	-	478	11	112919536	112930083	112919531	112930088	10547	3646
LTR/ERVK|HERVK3-int~LTR3A|11|112924627|112926033	11	112924627	112926033	-	1407	11	112919536	112930083	112919531	112930088	10547	3646
LTR/ERVK|HERVK3-int|11|112927047|112929645	11	112927047	112929645	-	2599	11	112919536	112930083	112919531	112930088	10547	3646
LTR/ERV1|HUERS-P3-int|11|114586354|114591922	11	114586354	114591922	+	5569	11	114588190	114595876	114588185	114595881	7686	3648
LTR?|MamRep605|11|121634483|121635156	11	121634483	121635156	-	674	11	121632566	121643491	121632561	121643496	10925	3656
LTR/ERV1|HERVH-int~LTR7|11|121637351|121643560	11	121637351	121643560	-	6210	11	121632566	121643491	121632561	121643496	10925	3656
LTR/ERV1|HERVH-int~LTR7|11|122546692|122555143	11	122546692	122555143	+	8452	11	122546731	122555599	122546726	122555604	8868	3658
LTR/ERV1|LTR7|11|122555154|122555602	11	122555154	122555602	+	449	11	122546731	122555599	122546726	122555604	8868	3658
LTR/ERV1|HERVH-int~LTR7|11|122824428|122826569	11	122824428	122826569	+	2142	11	122824428	122834651	122824423	122834656	10223	3659
LTR/ERV1|HERVH-int~LTR7|11|122830661|122832822	11	122830661	122832822	+	2162	11	122824428	122834651	122824423	122834656	10223	3659
LTR/ERV1|HERVH-int~LTR7|11|123865321|123871065	11	123865321	123871065	-	5745	11	123865325	123870880	123865320	123870885	5555	3663
LTR/ERV1|HERVH-int~LTR7|11|127768919|127774895	11	127768919	127774895	-	5977	11	127767997	127774895	127767992	127774900	6898	3672
LTR/ERV1|HERVH-int~LTR7Y|11|130564387|130569680	11	130564387	130569680	-	5294	11	130564383	130570133	130564378	130570138	5750	3673
LTR/ERV1|LTR7Y|11|130569681|130570121	11	130569681	130570121	-	441	11	130564383	130570133	130564378	130570138	5750	3673
LTR/ERV1|LTR7Y|11|130570122|130570159	11	130570122	130570159	-	38	11	130564383	130570133	130564378	130570138	5750	3673
LTR/ERVL-MaLR|MSTB|11|130753002|130753422	11	130753002	130753422	+	421	11	130752986	130759152	130752981	130759157	6166	3674
LTR/ERV1|HERVH-int~LTR7|11|130753498|130759137	11	130753498	130759137	-	5640	11	130752986	130759152	130752981	130759157	6166	3674
LTR/Gypsy?|LTR85b|11|131250434|131250633	11	131250434	131250633	+	200	11	131250638	131261172	131250633	131261177	10534	3675
LTR/Gypsy?|LTR85b|11|131251123|131251483	11	131251123	131251483	+	361	11	131250638	131261172	131250633	131261177	10534	3675
LTR/ERV1|HERVH-int~LTR7|11|131254529|131260279	11	131254529	131260279	-	5751	11	131250638	131261172	131250633	131261177	10534	3675
LTR/ERVL|HERVL-int~MLT2A1|11|132375040|132381080	11	132375040	132381080	+	6041	11	132375032	132381527	132375027	132381532	6495	3676
LTR/ERVL|MLT2A1|11|132381083|132381524	11	132381083	132381524	+	442	11	132375032	132381527	132375027	132381532	6495	3676
LTR/ERV1|HERVH-int~LTR7|11|133626777|133632692	11	133626777	133632692	+	5916	11	133626750	133632762	133626745	133632767	6012	3677
LTR/ERV1|Harlequin-int~LTR2|12|3422374|3428852	12	3422374	3428852	-	6479	12	3422588	3430316	3422583	3430321	7728	3679
LTR/ERV1|Harlequin-int~LTR2|12|3428865|3430434	12	3428865	3430434	-	1570	12	3422588	3430316	3422583	3430321	7728	3679
LTR/ERV1|HERVH-int~LTR7|12|4018541|4023694	12	4018541	4023694	+	5154	12	4018996	4025863	4018991	4025868	6867	3680
LTR/ERVL|HERVL-int~MLT2A1|12|5818088|5822766	12	5818088	5822766	+	4679	12	5820734	5826818	5820729	5826823	6084	3682
LTR/ERVL-MaLR|THE1A~THE1A-int|12|5822767|5825075	12	5822767	5825075	-	2309	12	5820734	5826818	5820729	5826823	6084	3682
LTR/ERVL|HERVL-int|12|5825076|5826306	12	5825076	5826306	+	1231	12	5820734	5826818	5820729	5826823	6084	3682
LTR/ERVL-MaLR|MLT1A0|12|7178562|7178897	12	7178562	7178897	+	336	12	7178839	7189374	7178834	7189379	10535	3683
LTR/ERVL-MaLR|MLT1A0|12|7179201|7179251	12	7179201	7179251	+	51	12	7178839	7189374	7178834	7189379	10535	3683
LTR/ERVL-MaLR|MSTD|12|7179705|7180003	12	7179705	7180003	-	299	12	7178839	7189374	7178834	7189379	10535	3683
LTR/ERV1|HERV17-int~LTR17|12|7181145|7186533	12	7181145	7186533	+	5389	12	7178839	7189374	7178834	7189379	10535	3683
LTR?|MamRep1151|12|7187648|7187822	12	7187648	7187822	+	175	12	7178839	7189374	7178834	7189379	10535	3683
LTR/ERV1|LTR71A|12|7588094|7588550	12	7588094	7588550	+	457	12	7588230	7607747	7588225	7607752	19517	3684
LTR/ERV1|HERVP71A-int|12|7588553|7589164	12	7588553	7589164	+	612	12	7588230	7607747	7588225	7607752	19517	3684
LTR/ERV1|HERVP71A-int|12|7591239|7593702	12	7591239	7593702	+	2464	12	7588230	7607747	7588225	7607752	19517	3684
LTR/ERV1|HERVP71A-int|12|7600228|7602645	12	7600228	7602645	+	2418	12	7588230	7607747	7588225	7607752	19517	3684
LTR/ERV1|HERVP71A-int~LTR71A|12|7602951|7606495	12	7602951	7606495	+	3545	12	7588230	7607747	7588225	7607752	19517	3684
LTR/ERVK|MER11C|12|8280068|8281140	12	8280068	8281140	-	1073	12	8281117	8291582	8281112	8291587	10465	3687
LTR/ERV1|HERVH-int|12|8281141|8282298	12	8281141	8282298	-	1158	12	8281117	8291582	8281112	8291587	10465	3687
LTR/ERV1|HERVE-int~LTR2C|12|8282299|8294090	12	8282299	8294090	-	11792	12	8281117	8291582	8281112	8291587	10465	3687
LTR/ERV1|HERVS71-int~LTR6B|12|8318356|8324925	12	8318356	8324925	-	6570	12	8319624	8324920	8319619	8324925	5296	3688
LTR/ERV1|HERVE-int|12|8419044|8423114	12	8419044	8423114	-	4071	12	8416652	8425779	8416647	8425784	9127	3689
LTR/ERVL|MLT2B3|12|8556393|8556964	12	8556393	8556964	+	572	12	8556766	8562284	8556761	8562289	5518	3690
LTR/ERV1|MER90|12|8556965|8557311	12	8556965	8557311	-	347	12	8556766	8562284	8556761	8562289	5518	3690
LTR/ERVK|HERVK22-int|12|8558452|8562498	12	8558452	8562498	-	4047	12	8556766	8562284	8556761	8562289	5518	3690
LTR/ERVL-MaLR|MSTA~MSTA-int|12|8785715|8787082	12	8785715	8787082	-	1368	12	8787064	8796436	8787059	8796441	9372	3692
LTR/ERV1|HERV9NC-int~LTR12C|12|8787083|8796127	12	8787083	8796127	+	9045	12	8787064	8796436	8787059	8796441	9372	3692
LTR/ERVL-MaLR|MSTA-int|12|8796432|8797199	12	8796432	8797199	-	768	12	8787064	8796436	8787059	8796441	9372	3692
LTR/ERV1|HERVH-int~LTR7|12|8804879|8810577	12	8804879	8810577	+	5699	12	8804844	8810581	8804839	8810586	5737	3694
LTR/ERV1|HERVH-int~LTR7|12|9833920|9836182	12	9833920	9836182	-	2263	12	9832951	9837802	9832946	9837807	4851	3698
LTR/ERV1|LOR1-int~LOR1b|12|9959479|9960904	12	9959479	9960904	+	1426	12	9959546	9968656	9959541	9968661	9110	3701
LTR/ERV1|MER4B|12|9960916|9961386	12	9960916	9961386	-	471	12	9959546	9968656	9959541	9968661	9110	3701
LTR/ERV1|LOR1b|12|9961405|9961469	12	9961405	9961469	+	65	12	9959546	9968656	9959541	9968661	9110	3701
LTR/ERVL|LTR33|12|9961830|9962249	12	9961830	9962249	+	420	12	9959546	9968656	9959541	9968661	9110	3701
LTR/ERV1|HERVH-int~LTR7|12|9962437|9968690	12	9962437	9968690	-	6254	12	9959546	9968656	9959541	9968661	9110	3701
LTR/ERV1|HERVH-int~LTR7|12|10332976|10338643	12	10332976	10338643	-	5668	12	10333016	10338658	10333011	10338663	5642	3703
LTR/ERV1|MER4E1|12|10359819|10360432	12	10359819	10360432	-	614	12	10360361	10370314	10360356	10370319	9953	3704
LTR/ERV1|LTR9B|12|10360930|10361560	12	10360930	10361560	-	631	12	10360361	10370314	10360356	10370319	9953	3704
LTR/ERV1|MER65C|12|10361565|10361996	12	10361565	10361996	-	432	12	10360361	10370314	10360356	10370319	9953	3704
LTR/ERVL-MaLR|MLT1A|12|10361997|10362095	12	10361997	10362095	-	99	12	10360361	10370314	10360356	10370319	9953	3704
LTR/ERV1|HERVIP10FH-int~LTR10C|12|10362141|10363332	12	10362141	10363332	+	1192	12	10360361	10370314	10360356	10370319	9953	3704
LTR/ERV1|HERVIP10F-int~LTR15|12|10363333|10367430	12	10363333	10367430	+	4098	12	10360361	10370314	10360356	10370319	9953	3704
LTR/ERV1|LTR15|12|10367932|10368413	12	10367932	10368413	+	482	12	10360361	10370314	10360356	10370319	9953	3704
LTR/ERV1|HERVIP10FH-int|12|10369011|10369618	12	10369011	10369618	+	608	12	10360361	10370314	10360356	10370319	9953	3704
LTR/ERV1|HERVIP10F-int~LTR15|12|10369792|10372258	12	10369792	10372258	+	2467	12	10360361	10370314	10360356	10370319	9953	3704
LTR/ERV1|HERVH-int~LTR7|12|11462169|11468020	12	11462169	11468020	-	5852	12	11462168	11468020	11462163	11468025	5852	3710
LTR/ERV1|MER34C2|12|11608972|11609502	12	11608972	11609502	+	531	12	11606754	11615133	11606749	11615138	8379	3711
LTR/ERV1|MER34B-int|12|11609506|11609766	12	11609506	11609766	+	261	12	11606754	11615133	11606749	11615138	8379	3711
LTR/ERV1|HERVH-int~LTR7B|12|11609767|11615294	12	11609767	11615294	-	5528	12	11606754	11615133	11606749	11615138	8379	3711
LTR/ERV1|HERVH-int~LTR7|12|12058486|12064073	12	12058486	12064073	+	5588	12	12057940	12068548	12057935	12068553	10608	3713
LTR/ERV1|MER34A1|12|12065016|12065249	12	12065016	12065249	-	234	12	12057940	12068548	12057935	12068553	10608	3713
LTR/ERV1|MER34A1|12|12065559|12065782	12	12065559	12065782	-	224	12	12057940	12068548	12057935	12068553	10608	3713
LTR/ERV1|MER34A1|12|12066091|12066190	12	12066091	12066190	-	100	12	12057940	12068548	12057935	12068553	10608	3713
LTR/ERV1|HERVH-int~LTR7|12|13259639|13265519	12	13259639	13265519	-	5881	12	13259332	13265519	13259327	13265524	6187	3714
LTR/ERVL|MER77|12|14214441|14214883	12	14214441	14214883	-	443	12	14214885	14222902	14214880	14222907	8017	3715
LTR/ERV1|HERV17-int~LTR12F|12|14216543|14221618	12	14216543	14221618	+	5076	12	14214885	14222902	14214880	14222907	8017	3715
LTR/ERVL|LTR16A|12|14222535|14222546	12	14222535	14222546	-	12	12	14214885	14222902	14214880	14222907	8017	3715
LTR/ERVL|LTR16A|12|14222849|14223092	12	14222849	14223092	-	244	12	14214885	14222902	14214880	14222907	8017	3715
LTR/ERV1|HERVH-int|12|14231742|14234035	12	14231742	14234035	+	2294	12	14232268	14235122	14232263	14235127	2854	3716
LTR/Gypsy?|LTR85a|12|14704814|14704998	12	14704814	14704998	+	185	12	14702785	14710642	14702780	14710647	7857	3720
LTR/ERVL-MaLR|MSTB|12|14705011|14705418	12	14705011	14705418	-	408	12	14702785	14710642	14702780	14710647	7857	3720
LTR/ERV1|HERVH-int~LTR7Y|12|14705419|14710640	12	14705419	14710640	-	5222	12	14702785	14710642	14702780	14710647	7857	3720
LTR/ERV1|HERVH-int~LTR7B|12|17021894|17027363	12	17021894	17027363	-	5470	12	17021893	17027363	17021888	17027368	5470	3722
LTR/ERV1|HERVE-int|12|17297351|17302211	12	17297351	17302211	+	4861	12	17296990	17304852	17296985	17304857	7862	3723
LTR/ERV1|HERVH-int~LTR7C|12|17469895|17472210	12	17469895	17472210	+	2316	12	17469895	17479908	17469890	17479913	10013	3724
LTR/ERVK|LTR14B|12|17472214|17472614	12	17472214	17472614	+	401	12	17469895	17479908	17469890	17479913	10013	3724
LTR/ERV1|HERVH-int|12|17476466|17476634	12	17476466	17476634	+	169	12	17469895	17479908	17469890	17479913	10013	3724
LTR/ERV1|HERVH-int~LTR7C|12|17477544|17478482	12	17477544	17478482	+	939	12	17469895	17479908	17469890	17479913	10013	3724
LTR/ERV1|HERV9-int~LTR12E|12|18033479|18041319	12	18033479	18041319	+	7841	12	18032562	18043196	18032557	18043201	10634	3726
LTR/ERV1|LTR12C|12|18041320|18041442	12	18041320	18041442	+	123	12	18032562	18043196	18032557	18043201	10634	3726
LTR/ERV1?|LTR103b_Mam|12|18042158|18042324	12	18042158	18042324	+	167	12	18032562	18043196	18032557	18043201	10634	3726
LTR/ERV1|MER51-int|12|18170948|18172691	12	18170948	18172691	+	1744	12	18172532	18178434	18172527	18178439	5902	3728
LTR/ERV1|HERVIP10FH-int~LTR10F|12|18172692|18178556	12	18172692	18178556	+	5865	12	18172532	18178434	18172527	18178439	5902	3728
LTR/ERV1|HERVH-int~LTR7|12|18195824|18203727	12	18195824	18203727	+	7904	12	18195762	18203724	18195757	18203729	7962	3727
LTR/ERV1|HERVH-int~LTR7|12|20762909|20769058	12	20762909	20769058	+	6150	12	20762122	20778674	20762117	20778679	16552	3730
LTR/ERV1|HERV9NC-int~LTR12E|12|20776601|20783039	12	20776601	20783039	-	6439	12	20762122	20778674	20762117	20778679	16552	3730
LTR/ERV1|HERVH-int~LTR7Y|12|20817899|20822617	12	20817899	20822617	-	4719	12	20816177	20822421	20816172	20822426	6244	3731
LTR/ERV1|Harlequin-int|12|20937496|20941768	12	20937496	20941768	-	4273	12	20937062	20947112	20937057	20947117	10050	3733
LTR/ERV1|Harlequin-int~LTR2|12|20941879|20944851	12	20941879	20944851	-	2973	12	20937062	20947112	20937057	20947117	10050	3733
LTR/ERV1|HUERS-P3-int~LTR9A1|12|20945948|20949629	12	20945948	20949629	-	3682	12	20937062	20947112	20937057	20947117	10050	3733
LTR/ERV1|HUERS-P3-int~LTR9A1|12|20945948|20949629	12	20945948	20949629	-	3682	12	20946423	20956877	20946418	20956882	10454	3732
LTR/ERVL|HERVL-int~MLT2A2|12|26775547|26781630	12	26775547	26781630	+	6084	12	26777173	26782083	26777168	26782088	4910	3741
LTR/ERVL|MLT2A2|12|26781631|26782095	12	26781631	26782095	+	465	12	26777173	26782083	26777168	26782088	4910	3741
LTR/ERVL|HERVL18-int~LTR18B|12|28813823|28819402	12	28813823	28819402	+	5580	12	28814048	28819426	28814043	28819431	5378	3742
LTR/ERV1|HERVH-int~LTR7|12|30056081|30062516	12	30056081	30062516	+	6436	12	30056122	30062530	30056117	30062535	6408	3748
LTR/ERV1|HUERS-P3b-int~LTR9B|12|30843692|30844745	12	30843692	30844745	+	1054	12	30844146	30852087	30844141	30852092	7941	3750
LTR/ERV1|HUERS-P3b-int|12|30845054|30848142	12	30845054	30848142	+	3089	12	30844146	30852087	30844141	30852092	7941	3750
LTR/ERV1|HUERS-P3b-int|12|30848449|30848992	12	30848449	30848992	+	544	12	30844146	30852087	30844141	30852092	7941	3750
LTR/ERV1|MER51-int|12|30849000|30849219	12	30849000	30849219	+	220	12	30844146	30852087	30844141	30852092	7941	3750
LTR/ERV1|HUERS-P3b-int|12|30849449|30849551	12	30849449	30849551	+	103	12	30844146	30852087	30844141	30852092	7941	3750
LTR/ERV1|LTR10C|12|30849552|30850122	12	30849552	30850122	-	571	12	30844146	30852087	30844141	30852092	7941	3750
LTR/ERV1|HUERS-P3b-int~LTR9B|12|30850123|30850381	12	30850123	30850381	+	259	12	30844146	30852087	30844141	30852092	7941	3750
LTR/ERV1|LTR9B|12|30850683|30850964	12	30850683	30850964	+	282	12	30844146	30852087	30844141	30852092	7941	3750
LTR/ERVK|LTR13A|12|30850965|30851917	12	30850965	30851917	+	953	12	30844146	30852087	30844141	30852092	7941	3750
LTR/ERV1|LTR9B|12|30851918|30852149	12	30851918	30852149	+	232	12	30844146	30852087	30844141	30852092	7941	3750
LTR/ERV1|HERV4_I-int|12|31936782|31937536	12	31936782	31937536	-	755	12	31937073	31944995	31937068	31945000	7922	3751
LTR/ERVL|MLT2A2|12|31937537|31937982	12	31937537	31937982	+	446	12	31937073	31944995	31937068	31945000	7922	3751
LTR/ERV1|HERV4_I-int|12|31937983|31938102	12	31937983	31938102	-	120	12	31937073	31944995	31937068	31945000	7922	3751
LTR/ERV1|HERV4_I-int|12|31938533|31939384	12	31938533	31939384	-	852	12	31937073	31944995	31937068	31945000	7922	3751
LTR/ERV1|HERV4_I-int|12|31939679|31939856	12	31939679	31939856	-	178	12	31937073	31944995	31937068	31945000	7922	3751
LTR/ERV1|HERV4_I-int|12|31940168|31941171	12	31940168	31941171	-	1004	12	31937073	31944995	31937068	31945000	7922	3751
LTR/ERV1|HERV4_I-int|12|31941788|31942544	12	31941788	31942544	-	757	12	31937073	31944995	31937068	31945000	7922	3751
LTR/ERV1|HERV4_I-int~MER51A|12|31942854|31945284	12	31942854	31945284	-	2431	12	31937073	31944995	31937068	31945000	7922	3751
LTR/ERVL-MaLR|MLT1C2|12|34099370|34099821	12	34099370	34099821	-	452	12	34099128	34102322	34099123	34102327	3194	3758
LTR/ERV1|HERV17-int~LTR17|12|34100116|34102956	12	34100116	34102956	+	2841	12	34099128	34102322	34099123	34102327	3194	3758
LTR/ERV1|HERV15-int~LTR15|12|34117740|34123410	12	34117740	34123410	-	5671	12	34117740	34127780	34117735	34127785	10040	3757
LTR/ERV1|HERV15-int|12|34123644|34127281	12	34123644	34127281	-	3638	12	34117740	34127780	34117735	34127785	10040	3757
LTR/ERV1|LTR15|12|34127288|34127780	12	34127288	34127780	-	493	12	34117740	34127780	34117735	34127785	10040	3757
LTR/ERV1|HERVH-int~LTR7|12|34265707|34274257	12	34265707	34274257	+	8551	12	34265609	34274244	34265604	34274249	8635	3760
LTR/ERVK|HERVK-int~LTR5B|12|34619621|34628301	12	34619621	34628301	-	8681	12	34619624	34628817	34619619	34628822	9193	3762
LTR/ERVK|LTR5B|12|34628303|34629285	12	34628303	34629285	-	983	12	34619624	34628817	34619619	34628822	9193	3762
LTR/ERVK|HERVK11D-int~MER11D|12|38122839|38130125	12	38122839	38130125	+	7287	12	38123076	38131103	38123071	38131108	8027	3769
LTR/ERV1|HERVIP10F-int~LTR10A|12|38930929|38935868	12	38930929	38935868	-	4940	12	38931330	38938699	38931325	38938704	7369	3770
LTR/ERV1|HERVIP10F-int|12|38936160|38936726	12	38936160	38936726	-	567	12	38931330	38938699	38931325	38938704	7369	3770
LTR/ERV1|LTR10A|12|38938127|38938605	12	38938127	38938605	-	479	12	38931330	38938699	38931325	38938704	7369	3770
LTR/ERVK|HERVK9-int~MER9a1|12|39188962|39192190	12	39188962	39192190	-	3229	12	39190840	39201157	39190835	39201162	10317	3771
LTR/ERVK|HERVK9-int~MER9a1|12|39199026|39201222	12	39199026	39201222	-	2197	12	39190840	39201157	39190835	39201162	10317	3771
LTR/ERV1|HERV17-int~LTR17|12|40386303|40389538	12	40386303	40389538	+	3236	12	40386726	40394243	40386721	40394248	7517	3772
LTR/ERVL-MaLR|THE1C|12|40389540|40389783	12	40389540	40389783	-	244	12	40386726	40394243	40386721	40394248	7517	3772
LTR/ERVL-MaLR|MLT1H1|12|42291876|42292257	12	42291876	42292257	-	382	12	42289229	42304112	42289224	42304117	14883	3775
LTR/ERVL|LTR41C|12|42296590|42297057	12	42296590	42297057	+	468	12	42289229	42304112	42289224	42304117	14883	3775
LTR/ERVL|LTR41C|12|42297199|42297427	12	42297199	42297427	+	229	12	42289229	42304112	42289224	42304117	14883	3775
LTR/ERVL-MaLR|MLT1A|12|42299626|42299965	12	42299626	42299965	-	340	12	42289229	42304112	42289224	42304117	14883	3775
LTR/ERVL|LTR50|12|42299986|42300109	12	42299986	42300109	+	124	12	42289229	42304112	42289224	42304117	14883	3775
LTR/ERV1|MER52-int|12|42302001|42302447	12	42302001	42302447	-	447	12	42289229	42304112	42289224	42304117	14883	3775
LTR/ERV1|HUERS-P2-int|12|42302459|42302495	12	42302459	42302495	-	37	12	42289229	42304112	42289224	42304117	14883	3775
LTR/ERV1|HUERS-P2-int~LTR1B0|12|42302799|42303443	12	42302799	42303443	-	645	12	42289229	42304112	42289224	42304117	14883	3775
LTR/ERVK|HERVK22-int~LTR22E|12|42442199|42447156	12	42442199	42447156	+	4958	12	42440799	42451511	42440794	42451516	10712	3776
LTR/ERVL|ERVL-B4-int|12|42450182|42450316	12	42450182	42450316	+	135	12	42440799	42451511	42440794	42451516	10712	3776
LTR/ERVL-MaLR|MLT1J2|12|42450651|42451032	12	42450651	42451032	+	382	12	42440799	42451511	42440794	42451516	10712	3776
LTR/ERV1|MER34B|12|44449829|44450051	12	44449829	44450051	+	223	12	44449479	44458159	44449474	44458164	8680	3780
LTR/ERV1|HERVH-int~LTR7|12|44450052|44456067	12	44450052	44456067	+	6016	12	44449479	44458159	44449474	44458164	8680	3780
LTR/ERV1|MER34B|12|44456068|44456391	12	44456068	44456391	+	324	12	44449479	44458159	44449474	44458164	8680	3780
LTR/ERVL-MaLR|MLT1C|12|44456570|44456988	12	44456570	44456988	+	419	12	44449479	44458159	44449474	44458164	8680	3780
LTR/ERV1|HUERS-P3b-int~LTR9|12|44475471|44479629	12	44475471	44479629	+	4159	12	44477855	44484556	44477850	44484561	6701	3781
LTR/ERV1|HUERS-P3-int|12|44479734|44481684	12	44479734	44481684	+	1951	12	44477855	44484556	44477850	44484561	6701	3781
LTR/ERVL-MaLR|THE1C~THE1C-int|12|44482549|44484859	12	44482549	44484859	-	2311	12	44477855	44484556	44477850	44484561	6701	3781
LTR/ERV1|HERVH-int|12|46031912|46032822	12	46031912	46032822	+	911	12	46032127	46035283	46032122	46035288	3156	3783
LTR/ERV1|HERVH-int|12|46033131|46035906	12	46033131	46035906	+	2776	12	46032127	46035283	46032122	46035288	3156	3783
LTR/ERV1|HERVH-int~LTR7|12|46321305|46326338	12	46321305	46326338	-	5034	12	46320419	46326298	46320414	46326303	5879	3784
LTR/ERVL|MLT2A2|12|46727181|46727630	12	46727181	46727630	-	450	12	46727181	46734247	46727176	46734252	7066	3785
LTR/ERVL|HERVL-int|12|46727632|46731600	12	46727632	46731600	-	3969	12	46727181	46734247	46727176	46734252	7066	3785
LTR/ERVL|HERVL-int~MLT2A2|12|46732134|46734247	12	46732134	46734247	-	2114	12	46727181	46734247	46727176	46734252	7066	3785
LTR/ERV1|HERVH-int|12|48111289|48115232	12	48111289	48115232	-	3944	12	48109293	48115444	48109288	48115449	6151	3788
LTR/ERV1|LTR7B|12|48115249|48115676	12	48115249	48115676	-	428	12	48109293	48115444	48109288	48115449	6151	3788
LTR/ERVK|HERVK14-int|12|48507423|48511693	12	48507423	48511693	+	4271	12	48507426	48511691	48507421	48511696	4265	3790
LTR/ERVK|HERVK9-int~MER9a1|12|50491884|50498325	12	50491884	50498325	-	6442	12	50491882	50498717	50491877	50498722	6835	3792
LTR/ERVK|MER9a1|12|50498327|50498846	12	50498327	50498846	-	520	12	50491882	50498717	50491877	50498722	6835	3792
LTR/ERVK|HERVK9-int~MER9a1|12|51734197|51739164	12	51734197	51739164	-	4968	12	51736109	51740325	51736104	51740330	4216	3795
LTR/ERVK|MER9a1|12|51739761|51740272	12	51739761	51740272	-	512	12	51736109	51740325	51736104	51740330	4216	3795
LTR/ERV1|HERVE-int|12|52115993|52118404	12	52115993	52118404	-	2412	12	52112035	52118408	52112030	52118413	6373	3797
LTR/ERV1|HERVH-int~LTR7|12|54942538|54948366	12	54942538	54948366	-	5829	12	54942538	54948366	54942533	54948371	5828	3799
LTR/ERVL-MaLR|MSTA|12|54948367|54948769	12	54948367	54948769	+	403	12	54942538	54948366	54942533	54948371	5828	3799
LTR/ERVK|LTR13|12|56496570|56497585	12	56496570	56497585	+	1016	12	56492498	56498659	56492493	56498664	6161	3804
LTR/ERVK|HERVK13-int~LTR13|12|56497587|56501724	12	56497587	56501724	-	4138	12	56492498	56498659	56492493	56498664	6161	3804
LTR/ERV1|MER57-int~MER57A1|12|57657342|57658428	12	57657342	57658428	+	1087	12	57657406	57667271	57657401	57667276	9865	3806
LTR/ERV1|MER57-int|12|57658745|57659411	12	57658745	57659411	+	667	12	57657406	57667271	57657401	57667276	9865	3806
LTR/ERV1|MER57-int|12|57659704|57660364	12	57659704	57660364	+	661	12	57657406	57667271	57657401	57667276	9865	3806
LTR/ERV1|MER57-int|12|57660648|57662394	12	57660648	57662394	+	1747	12	57657406	57667271	57657401	57667276	9865	3806
LTR/ERV1|MER57-int|12|57662690|57664439	12	57662690	57664439	+	1750	12	57657406	57667271	57657401	57667276	9865	3806
LTR/ERV1|MER57-int~MER57A1|12|57666399|57667324	12	57666399	57667324	+	926	12	57657406	57667271	57657401	57667276	9865	3806
LTR/ERVK|HERVK-int~LTR5_Hs|12|58327459|58335944	12	58327459	58335944	-	8486	12	58327644	58336888	58327639	58336893	9244	3808	ERVK-21
LTR/ERVK|LTR5_Hs|12|58335948|58336915	12	58335948	58336915	-	968	12	58327644	58336888	58327639	58336893	9244	3808
LTR/ERV1|HERV17-int~LTR17|12|58851865|58859752	12	58851865	58859752	-	7888	12	58849353	58859752	58849348	58859757	10399	3810
LTR/ERV1|HERVH-int~LTR7Y|12|59101644|59107083	12	59101644	59107083	+	5440	12	59101200	59110075	59101195	59110080	8875	3811
LTR/ERVK|LTR5_Hs|12|59108214|59109184	12	59108214	59109184	+	971	12	59101200	59110075	59101195	59110080	8875	3811
LTR/ERV1|HERVH-int~LTR7Y|12|59323186|59328986	12	59323186	59328986	-	5801	12	59323186	59328986	59323181	59328991	5800	3812
LTR/ERV1|MER50-int|12|60295062|60298813	12	60295062	60298813	+	3752	12	60294616	60302893	60294611	60302898	8277	3814
LTR/ERV1|MER50-int|12|60299244|60301999	12	60299244	60301999	+	2756	12	60294616	60302893	60294611	60302898	8277	3814
LTR/ERV1|HERVH-int~LTR7|12|60951268|60957619	12	60951268	60957619	-	6352	12	60951279	60957631	60951274	60957636	6352	3816
LTR/ERV1|MER57C1|12|60957621|60957727	12	60957621	60957727	-	107	12	60951279	60957631	60951274	60957636	6352	3816
LTR/ERV1|PrimLTR79|12|61586805|61587105	12	61586805	61587105	+	301	12	61587106	61594151	61587101	61594156	7045	3818
LTR/ERV1|HERVH-int~LTR7|12|61587106|61588037	12	61587106	61588037	+	932	12	61587106	61594151	61587101	61594156	7045	3818
LTR/ERV1|HERVH-int~LTR7|12|61589797|61592931	12	61589797	61592931	+	3135	12	61587106	61594151	61587101	61594156	7045	3818
LTR/ERV1|PrimLTR79|12|61592933|61593116	12	61592933	61593116	+	184	12	61587106	61594151	61587101	61594156	7045	3818
LTR/ERV1|LTR10A|12|63414926|63415443	12	63414926	63415443	+	518	12	63414765	63419373	63414760	63419378	4608	3822
LTR/ERV1|HERVIP10B3-int|12|63416095|63417826	12	63416095	63417826	+	1732	12	63414765	63419373	63414760	63419378	4608	3822
LTR/ERV1|MER34C|12|63418829|63419097	12	63418829	63419097	-	269	12	63414765	63419373	63414760	63419378	4608	3822
LTR/ERV1|LTR10F|12|63419099|63419690	12	63419099	63419690	+	592	12	63414765	63419373	63414760	63419378	4608	3822
LTR/ERVL|HERVL-int~MLT2A1|12|64129132|64131894	12	64129132	64131894	-	2763	12	64130614	64136206	64130609	64136211	5592	3825
LTR/ERVL|HERVL-int|12|64132187|64134139	12	64132187	64134139	-	1953	12	64130614	64136206	64130609	64136211	5592	3825
LTR/ERVL|HERVL-int|12|64134438|64135791	12	64134438	64135791	-	1354	12	64130614	64136206	64130609	64136211	5592	3825
LTR/ERVL|MLT2A1|12|64135794|64136221	12	64135794	64136221	-	428	12	64130614	64136206	64130609	64136211	5592	3825
LTR/ERVL-MaLR|THE1B|12|66281471|66281834	12	66281471	66281834	-	364	12	66281497	66290831	66281492	66290836	9334	3826
LTR/Gypsy|MamGypLTR2b|12|66283727|66284815	12	66283727	66284815	+	1089	12	66281497	66290831	66281492	66290836	9334	3826
LTR/ERVL-MaLR|MLT1D|12|66287501|66287920	12	66287501	66287920	+	420	12	66281497	66290831	66281492	66290836	9334	3826
LTR/ERVL-MaLR|THE1B|12|66290460|66290828	12	66290460	66290828	-	369	12	66281497	66290831	66281492	66290836	9334	3826
LTR/ERV1|HERVH-int~LTR7|12|67766804|67772346	12	67766804	67772346	-	5543	12	67766804	67772346	67766799	67772351	5542	3827
LTR/ERV1|HERVH-int~LTR7Y|12|70085290|70089801	12	70085290	70089801	+	4512	12	70085290	70091969	70085285	70091974	6679	3832
LTR/ERV1|LTR7Y|12|70089825|70090295	12	70089825	70090295	+	471	12	70085290	70091969	70085285	70091974	6679	3832
LTR/ERVL|LTR47A|12|70090651|70090835	12	70090651	70090835	-	185	12	70085290	70091969	70085285	70091974	6679	3832
LTR/ERV1|MER61E|12|70090836|70091394	12	70090836	70091394	-	559	12	70085290	70091969	70085285	70091974	6679	3832
LTR/ERVL|LTR47A|12|70091395|70091662	12	70091395	70091662	-	268	12	70085290	70091969	70085285	70091974	6679	3832
LTR/ERV1|MER84~MER84-int|12|70137157|70138673	12	70137157	70138673	-	1517	12	70137388	70142028	70137383	70142033	4640	3833
LTR/ERV1|MER84-int|12|70138852|70139091	12	70138852	70139091	+	240	12	70137388	70142028	70137383	70142033	4640	3833
LTR/ERV1|MER84-int|12|70139280|70143030	12	70139280	70143030	-	3751	12	70137388	70142028	70137383	70142033	4640	3833
LTR/ERV1|MER110-int|12|70442168|70442251	12	70442168	70442251	+	84	12	70442191	70450110	70442186	70450115	7919	3835
LTR/ERV1|MER110-int|12|70442568|70443131	12	70442568	70443131	+	564	12	70442191	70450110	70442186	70450115	7919	3835
LTR/ERV1|MER110-int|12|70443312|70444132	12	70443312	70444132	+	821	12	70442191	70450110	70442186	70450115	7919	3835
LTR/ERVL-MaLR|MSTA|12|70444133|70444513	12	70444133	70444513	+	381	12	70442191	70450110	70442186	70450115	7919	3835
LTR/ERV1|MER110-int|12|70444514|70444571	12	70444514	70444571	+	58	12	70442191	70450110	70442186	70450115	7919	3835
LTR/ERVL-MaLR|MSTA-int|12|70444572|70444889	12	70444572	70444889	+	318	12	70442191	70450110	70442186	70450115	7919	3835
LTR/ERVK|HERVK14C-int|12|70445290|70448869	12	70445290	70448869	-	3580	12	70442191	70450110	70442186	70450115	7919	3835
LTR/ERVL-MaLR|MSTA-int|12|70450104|70451726	12	70450104	70451726	+	1623	12	70442191	70450110	70442186	70450115	7919	3835
LTR/ERV1|HERVH-int~LTR7|12|72703222|72708969	12	72703222	72708969	+	5748	12	72705499	72715004	72705494	72715009	9505	3836
LTR/ERV1|HERVH-int~LTR7|12|72709004|72714311	12	72709004	72714311	-	5308	12	72705499	72715004	72705494	72715009	9505	3836
LTR/ERVL|HERV16-int~LTR16C|12|72714312|72715678	12	72714312	72715678	+	1367	12	72705499	72715004	72705494	72715009	9505	3836
LTR/ERV1|Harlequin-int~LTR2B|12|72818310|72822288	12	72818310	72822288	-	3979	12	72818511	72824743	72818506	72824748	6232	3838
LTR/ERV1|LTR2B|12|72824300|72824798	12	72824300	72824798	-	499	12	72818511	72824743	72818506	72824748	6232	3838
LTR/ERV1|LTR7Y|12|73000876|73001360	12	73000876	73001360	+	485	12	73000535	73007727	73000530	73007732	7192	3839
LTR/ERV1|HERVH-int~LTR7|12|73001848|73002630	12	73001848	73002630	-	783	12	73000535	73007727	73000530	73007732	7192	3839
LTR/ERV1|HERVH-int~LTR7|12|73002633|73007727	12	73002633	73007727	-	5095	12	73000535	73007727	73000530	73007732	7192	3839
LTR/ERVL|HERVL-int~MLT2B3|12|75371001|75372007	12	75371001	75372007	-	1007	12	75371091	75377752	75371086	75377757	6661	3842
LTR/ERVL|HERVL-int~MLT2B3|12|75372313|75377839	12	75372313	75377839	-	5527	12	75371091	75377752	75371086	75377757	6661	3842
LTR/ERV1|HERVH-int~LTR7Y|12|76291720|76297781	12	76291720	76297781	+	6062	12	76291618	76300850	76291613	76300855	9232	3843
LTR/ERV1|HERV30-int~LTR30|12|76692426|76698034	12	76692426	76698034	-	5609	12	76692124	76698035	76692119	76698040	5911	3844
LTR/ERV1|HERVH-int~LTR7|12|79539848|79545625	12	79539848	79545625	+	5778	12	79539848	79545636	79539843	79545641	5788	3847
LTR/ERV1|LTR78B|12|79545638|79545989	12	79545638	79545989	+	352	12	79539848	79545636	79539843	79545641	5788	3847
LTR/ERVL|MLT2A1|12|80782253|80782749	12	80782253	80782749	+	497	12	80782524	80788903	80782519	80788908	6379	3850
LTR/ERV1|MER57A-int|12|80782750|80783122	12	80782750	80783122	+	373	12	80782524	80788903	80782519	80788908	6379	3850
LTR/ERV1|HERVH-int~LTR7|12|80783123|80783895	12	80783123	80783895	-	773	12	80782524	80788903	80782519	80788908	6379	3850
LTR/ERV1|HERVH-int|12|80783897|80787756	12	80783897	80787756	-	3860	12	80782524	80788903	80782519	80788908	6379	3850
LTR/ERV1|LTR7|12|80788488|80788892	12	80788488	80788892	-	405	12	80782524	80788903	80782519	80788908	6379	3850
LTR/ERV1|MER57A-int|12|80788893|80789701	12	80788893	80789701	+	809	12	80782524	80788903	80782519	80788908	6379	3850
LTR/ERV1|LTR12F|12|81896396|81896956	12	81896396	81896956	+	561	12	81896577	81905618	81896572	81905623	9041	3853
LTR/ERV1|HERV9-int|12|81896976|81905191	12	81896976	81905191	+	8216	12	81896577	81905618	81896572	81905623	9041	3853
LTR/ERV1|LTR12F|12|81905195|81905688	12	81905195	81905688	+	494	12	81896577	81905618	81896572	81905623	9041	3853
LTR/ERV1|HERV9-int~LTR12|12|82369359|82370623	12	82369359	82370623	-	1265	12	82368067	82374373	82368062	82374378	6306	3854
LTR/ERV1|HERV9N-int|12|82371061|82373999	12	82371061	82373999	-	2939	12	82368067	82374373	82368062	82374378	6306	3854
LTR/ERV1|LTR12D|12|82374000|82374644	12	82374000	82374644	-	645	12	82368067	82374373	82368062	82374378	6306	3854
LTR/ERVL-MaLR|MLT1J-int|12|86938029|86938580	12	86938029	86938580	+	552	12	86938451	86946946	86938446	86946951	8495	3861
LTR/ERV1|HERVH-int~LTR7|12|86938682|86944755	12	86938682	86944755	+	6074	12	86938451	86946946	86938446	86946951	8495	3861
LTR/ERVL-MaLR|MLT1E1|12|87666634|87666877	12	87666634	87666877	+	244	12	87664273	87669384	87664268	87669389	5111	3863
LTR/ERV1|HERV4_I-int~MER51E|12|87666882|87670840	12	87666882	87670840	-	3959	12	87664273	87669384	87664268	87669389	5111	3863
LTR/ERVL-MaLR|MLT1I|12|87903623|87903953	12	87903623	87903953	-	331	12	87903932	87912836	87903927	87912841	8904	3864
LTR/ERV1|HERVH-int~LTR7|12|87907290|87908064	12	87907290	87908064	-	775	12	87903932	87912836	87903927	87912841	8904	3864
LTR/ERV1|HERVH-int~LTR7|12|87908067|87912900	12	87908067	87912900	-	4834	12	87903932	87912836	87903927	87912841	8904	3864
LTR/ERVK|HERVK22-int~LTR22E|12|88179572|88184538	12	88179572	88184538	-	4967	12	88173235	88183818	88173230	88183823	10583	3866
LTR/ERV1|HERVH48-int~MER48|12|88227290|88235213	12	88227290	88235213	+	7924	12	88227445	88235542	88227440	88235547	8097	3867
LTR/ERV1|MER48|12|88235216|88235601	12	88235216	88235601	+	386	12	88227445	88235542	88227440	88235547	8097	3867
LTR/ERV1|HERVFH21-int~LTR7C|12|88368038|88371982	12	88368038	88371982	+	3945	12	88367521	88375449	88367516	88375454	7928	3868
LTR/Gypsy|MamGypLTR1b|12|88373688|88373911	12	88373688	88373911	-	224	12	88367521	88375449	88367516	88375454	7928	3868
LTR/Gypsy|MamGypLTR1b|12|88374044|88374250	12	88374044	88374250	-	207	12	88367521	88375449	88367516	88375454	7928	3868
LTR|LTR91A|12|88374268|88374618	12	88374268	88374618	+	351	12	88367521	88375449	88367516	88375454	7928	3868
LTR/ERVL-MaLR|MSTD|12|88374619|88375009	12	88374619	88375009	-	391	12	88367521	88375449	88367516	88375454	7928	3868
LTR/ERVL-MaLR|MSTD-int|12|88375015|88375239	12	88375015	88375239	-	225	12	88367521	88375449	88367516	88375454	7928	3868
LTR/ERV1|HERV9-int|12|90983301|90986518	12	90983301	90986518	+	3218	12	90984689	90992447	90984684	90992452	7758	3874
LTR/ERVL-MaLR|MLT1H|12|90986528|90986846	12	90986528	90986846	+	319	12	90984689	90992447	90984684	90992452	7758	3874
LTR/ERV1|LTR19A|12|90987091|90987507	12	90987091	90987507	+	417	12	90984689	90992447	90984684	90992452	7758	3874
LTR/ERVL-MaLR|MLT1J2|12|90988692|90988908	12	90988692	90988908	-	217	12	90984689	90992447	90984684	90992452	7758	3874
LTR?|MamRep605|12|90990509|90991047	12	90990509	90991047	-	539	12	90984689	90992447	90984684	90992452	7758	3874
LTR/ERVK|HERVK9-int~MER9a1|12|94355584|94359308	12	94355584	94359308	+	3725	12	94355584	94362873	94355579	94362878	7289	3880
LTR/ERVK|HERVKC4-int~LTR22B|12|95442933|95444370	12	95442933	95444370	-	1438	12	95442616	95448166	95442611	95448171	5550	3882
LTR/ERVK|HERVK22-int~LTR22B|12|95444444|95448153	12	95444444	95448153	-	3710	12	95442616	95448166	95442611	95448171	5550	3882
LTR/ERV1|LTR12F|12|95448361|95448811	12	95448361	95448811	-	451	12	95448373	95458090	95448368	95458095	9717	3881
LTR/ERV1|HERV9-int~LTR12F|12|95449116|95458327	12	95449116	95458327	-	9212	12	95448373	95458090	95448368	95458095	9717	3881
LTR/ERV1|LTR7Y|12|95748862|95749284	12	95748862	95749284	+	423	12	95749008	95757677	95749003	95757682	8669	3883
LTR/ERV1|HERVH-int~LTR7Y|12|95749899|95754890	12	95749899	95754890	+	4992	12	95749008	95757677	95749003	95757682	8669	3883
LTR/ERV1|HERVH-int~LTR7|12|99715182|99717898	12	99715182	99717898	+	2717	12	99715179	99723796	99715174	99723801	8617	3886
LTR/ERV1|HERVH-int|12|99718200|99719044	12	99718200	99719044	+	845	12	99715179	99723796	99715174	99723801	8617	3886
LTR/ERV1|HERVH-int~LTR7|12|99720737|99721738	12	99720737	99721738	+	1002	12	99715179	99723796	99715174	99723801	8617	3886
LTR/ERVK|HERVK22-int~LTR22C|12|100159370|100165461	12	100159370	100165461	-	6092	12	100159473	100166196	100159468	100166201	6723	3887
LTR/ERV1|HERVE_a-int~LTR2|12|100633105|100636128	12	100633105	100636128	-	3024	12	100633105	100648335	100633100	100648340	15230	3888
LTR/ERV1|HERVE_a-int~LTR2|12|100642967|100648627	12	100642967	100648627	-	5661	12	100633105	100648335	100633100	100648340	15230	3888
LTR/ERVL|ERVL-B4-int~MLT2B4|12|102659268|102661270	12	102659268	102661270	+	2003	12	102660490	102666731	102660485	102666736	6241	3891
LTR/ERVK|HERVK9-int~MER9a1|12|102661271|102662037	12	102661271	102662037	-	767	12	102660490	102666731	102660485	102666736	6241	3891
LTR/ERVK|HERVK9-int~MER9a1|12|102662039|102668188	12	102662039	102668188	-	6150	12	102660490	102666731	102660485	102666736	6241	3891
LTR/ERV1|LTR7|12|103222116|103222567	12	103222116	103222567	-	452	12	103222089	103229120	103222084	103229125	7031	3892
LTR/ERV1|HERVH-int~LTR7|12|103223124|103228555	12	103223124	103228555	-	5432	12	103222089	103229120	103222084	103229125	7031	3892
LTR/ERV1|HUERS-P2-int~LTR1A2|12|104824012|104827858	12	104824012	104827858	+	3847	12	104824074	104828664	104824069	104828669	4590	3894
LTR/ERV1|LTR1A2|12|104827862|104828683	12	104827862	104828683	+	822	12	104824074	104828664	104824069	104828669	4590	3894
LTR/ERVK|HERVK11-int|12|105300619|105302833	12	105300619	105302833	+	2215	12	105302834	105309240	105302829	105309245	6406	3895
LTR/ERVK|HERVK9-int~MER9a1|12|105302834|105309240	12	105302834	105309240	-	6407	12	105302834	105309240	105302829	105309245	6406	3895
LTR/ERVK|HERVK11-int~MER11B|12|105309241|105314445	12	105309241	105314445	+	5205	12	105302834	105309240	105302829	105309245	6406	3895
LTR/ERVL|HERVL-int~MLT2A1|12|105602977|105605212	12	105602977	105605212	-	2236	12	105604459	105610131	105604454	105610136	5672	3899
LTR/ERVL|HERVL-int~MLT2A1|12|105605213|105609463	12	105605213	105609463	-	4251	12	105604459	105610131	105604454	105610136	5672	3899
LTR/ERVL|MLT2A1|12|105609757|105610146	12	105609757	105610146	-	390	12	105604459	105610131	105604454	105610136	5672	3899
LTR/ERV1|LTR7Y|12|110404980|110405064	12	110404980	110405064	-	85	12	110403279	110411068	110403274	110411073	7789	3901
LTR/ERV1|LTR2|12|110405065|110405460	12	110405065	110405460	-	396	12	110403279	110411068	110403274	110411073	7789	3901
LTR/ERV1|HERVH-int|12|110405461|110408745	12	110405461	110408745	-	3285	12	110403279	110411068	110403274	110411073	7789	3901
LTR/ERV1|LTR7C|12|110408746|110409133	12	110408746	110409133	+	388	12	110403279	110411068	110403274	110411073	7789	3901
LTR/ERV1|HERVH-int|12|110409134|110410687	12	110409134	110410687	-	1554	12	110403279	110411068	110403274	110411073	7789	3901
LTR/ERV1|LTR7|12|110410701|110411068	12	110410701	110411068	-	368	12	110403279	110411068	110403274	110411073	7789	3901
LTR/ERVK|HERVK3-int~LTR3|12|111816172|111818890	12	111816172	111818890	-	2719	12	111816238	111825646	111816233	111825651	9408	3902
LTR/ERVK|HERVK3-int|12|111819198|111820733	12	111819198	111820733	-	1536	12	111816238	111825646	111816233	111825651	9408	3902
LTR/ERVK|MER11C|12|111820734|111821803	12	111820734	111821803	-	1070	12	111816238	111825646	111816233	111825651	9408	3902
LTR/ERVK|HERVK3-int|12|111821804|111824954	12	111821804	111824954	-	3151	12	111816238	111825646	111816233	111825651	9408	3902	ERVK3-5
LTR/ERVK|HERVK3-int~LTR3|12|111825232|111825854	12	111825232	111825854	-	623	12	111816238	111825646	111816233	111825651	9408	3902
LTR/ERV1|LTR7B|12|114055744|114056173	12	114055744	114056173	+	430	12	114055744	114063389	114055739	114063394	7645	3903
LTR/ERV1|HERVFH21-int~LTR7B|12|114056598|114063389	12	114056598	114063389	+	6792	12	114055744	114063389	114055739	114063394	7645	3903
LTR/ERV1|HERVIP10F-int~LTR10F|12|114064953|114073181	12	114064953	114073181	+	8229	12	114064657	114073070	114064652	114073075	8413	3905
LTR/ERVL|HERVL-int~MLT2A1|12|117650023|117652027	12	117650023	117652027	+	2005	12	117650038	117657245	117650033	117657250	7207	3906
LTR/ERVL|HERVL-int|12|117652318|117656327	12	117652318	117656327	+	4010	12	117650038	117657245	117650033	117657250	7207	3906
LTR/ERVL|MLT2A1|12|117656624|117657055	12	117656624	117657055	+	432	12	117650038	117657245	117650033	117657250	7207	3906
LTR/ERVL-MaLR|MLT1K|12|117657066|117657471	12	117657066	117657471	+	406	12	117650038	117657245	117650033	117657250	7207	3906
LTR/ERV1|MER41A|12|118478604|118479150	12	118478604	118479150	-	547	12	118477758	118492028	118477753	118492033	14270	3907
LTR/ERVL|LTR16A1|12|118479274|118479327	12	118479274	118479327	-	54	12	118477758	118492028	118477753	118492033	14270	3907
LTR/ERVL|LTR16A1|12|118479632|118479884	12	118479632	118479884	-	253	12	118477758	118492028	118477753	118492033	14270	3907
LTR/ERV1|LTR8|12|118479889|118480196	12	118479889	118480196	+	308	12	118477758	118492028	118477753	118492033	14270	3907
LTR/ERV1|LTR19A|12|118480197|118480641	12	118480197	118480641	-	445	12	118477758	118492028	118477753	118492033	14270	3907
LTR/ERV1|HERVFH19-int|12|118480643|118482886	12	118480643	118482886	-	2244	12	118477758	118492028	118477753	118492033	14270	3907
LTR/ERV1|HERVFH19-int|12|118483177|118486785	12	118483177	118486785	-	3609	12	118477758	118492028	118477753	118492033	14270	3907
LTR/ERV1|HERVFH19-int|12|118487091|118488854	12	118487091	118488854	-	1764	12	118477758	118492028	118477753	118492033	14270	3907
LTR/ERV1|LTR19A|12|118488999|118489482	12	118488999	118489482	-	484	12	118477758	118492028	118477753	118492033	14270	3907
LTR/ERV1|LTR8|12|118489483|118489844	12	118489483	118489844	+	362	12	118477758	118492028	118477753	118492033	14270	3907
LTR/ERV1|LTR8|12|118490165|118490224	12	118490165	118490224	+	60	12	118477758	118492028	118477753	118492033	14270	3907
LTR/ERVL|LTR16A1|12|118490226|118490338	12	118490226	118490338	-	113	12	118477758	118492028	118477753	118492033	14270	3907
LTR/ERV1|LTR78|12|118490939|118491531	12	118490939	118491531	-	593	12	118477758	118492028	118477753	118492033	14270	3907
LTR/ERV1|MER41A|12|118491532|118492080	12	118491532	118492080	-	549	12	118477758	118492028	118477753	118492033	14270	3907
LTR/ERVL|HERVL-int~MLT2B3|12|120606997|120607588	12	120606997	120607588	+	592	12	120606997	120614359	120606992	120614364	7362	3908
LTR/ERVL|HERVL-int|12|120607902|120608065	12	120607902	120608065	+	164	12	120606997	120614359	120606992	120614364	7362	3908
LTR/ERVL|HERVL-int~MLT2A2|12|120608359|120614359	12	120608359	120614359	+	6001	12	120606997	120614359	120606992	120614364	7362	3908
LTR/ERV1|HERV17-int~LTR17|12|123548418|123550307	12	123548418	123550307	+	1890	12	123548936	123558646	123548931	123558651	9710	3910
LTR/ERV1|HERV17-int|12|123551239|123552230	12	123551239	123552230	+	992	12	123548936	123558646	123548931	123558651	9710	3910
LTR/ERV1|HERV17-int|12|123552532|123555874	12	123552532	123555874	+	3343	12	123548936	123558646	123548931	123558651	9710	3910
LTR/ERV1|HERV17-int~LTR17|12|123556183|123557735	12	123556183	123557735	+	1553	12	123548936	123558646	123548931	123558651	9710	3910
LTR/ERV1|LTR17|12|123558307|123558763	12	123558307	123558763	+	457	12	123548936	123558646	123548931	123558651	9710	3910
LTR/ERV1|HERVIP10F-int~LTR10G|12|126612915|126617230	12	126612915	126617230	-	4316	12	126612961	126618470	126612956	126618475	5509	3913
LTR/ERV1|HERVI-int~LTR10G|12|126617231|126618534	12	126617231	126618534	-	1304	12	126612961	126618470	126612956	126618475	5509	3913
LTR/ERV1|HERV9-int~LTR12F|12|131334871|131340111	12	131334871	131340111	+	5241	12	131336583	131341336	131336578	131341341	4753	3919
LTR/ERV1|HERV17-int~LTR17|12|131873211|131875890	12	131873211	131875890	-	2680	12	131867698	131880952	131867693	131880957	13254	3920
LTR/ERV1|HERV17-int|12|131876190|131878170	12	131876190	131878170	-	1981	12	131867698	131880952	131867693	131880957	13254	3920
LTR/ERV1|LTR17|12|131880192|131880952	12	131880192	131880952	-	761	12	131867698	131880952	131867693	131880957	13254	3920
LTR/ERV1|HERVFH21-int~LTR7|12|132889511|132894207	12	132889511	132894207	+	4697	12	132889550	132898380	132889545	132898385	8830	3921
LTR/ERV1|HERVFH21-int|12|132894516|132894684	12	132894516	132894684	+	169	12	132889550	132898380	132889545	132898385	8830	3921
LTR/ERV1|HERVH-int~LTR7|12|132895076|132898499	12	132895076	132898499	+	3424	12	132889550	132898380	132889545	132898385	8830	3921
LTR/ERVK|LTR5A|12|133090536|133091545	12	133090536	133091545	-	1010	12	133090536	133096478	133090531	133096483	5942	3922
LTR/ERVK|HERVK-int~LTR5A|12|133091559|133096478	12	133091559	133096478	-	4920	12	133090536	133096478	133090531	133096483	5942	3922
LTR/ERVL-MaLR|THE1D|13|19626061|19626321	13	19626061	19626321	+	261	13	19626060	19635907	19626055	19635912	9847	3927
LTR/ERVK|HERVK9-int~MER9a2|13|19626322|19631229	13	19626322	19631229	+	4908	13	19626060	19635907	19626055	19635912	9847	3927
LTR/ERVL-MaLR|THE1D|13|19631230|19631338	13	19631230	19631338	+	109	13	19626060	19635907	19626055	19635912	9847	3927
LTR/ERVL-MaLR|THE1D|13|19635780|19636147	13	19635780	19636147	+	368	13	19626060	19635907	19626055	19635912	9847	3927
LTR/ERVK|MER9B|13|20678247|20678765	13	20678247	20678765	-	519	13	20678765	20685230	20678760	20685235	6465	3929
LTR/ERVK|HERVK14C-int|13|20678768|20683998	13	20678768	20683998	-	5231	13	20678765	20685230	20678760	20685235	6465	3929
LTR/ERVK|MER9B|13|20684908|20685411	13	20684908	20685411	-	504	13	20678765	20685230	20678760	20685235	6465	3929
LTR/ERVK|HERVK9-int|13|23006722|23010517	13	23006722	23010517	+	3796	13	23006469	23008782	23006464	23008787	2313	3931
LTR/ERVK|HERVK22-int~LTR22A|13|24925662|24928296	13	24925662	24928296	+	2635	13	24927392	24930999	24927387	24931004	3607	3935
LTR/ERV1|HERV9NC-int~LTR12D|13|27211991|27219578	13	27211991	27219578	+	7588	13	27212362	27220509	27212357	27220514	8147	3937
LTR/ERV1|LTR12D|13|27219589|27220817	13	27219589	27220817	+	1229	13	27212362	27220509	27212357	27220514	8147	3937
LTR/ERV1|LTR37A|13|34798359|34798449	13	34798359	34798449	-	91	13	34798094	34802020	34798089	34802025	3926	3941
LTR/ERV1|LTR37A|13|34798740|34798768	13	34798740	34798768	-	29	13	34798094	34802020	34798089	34802025	3926	3941
LTR/ERV1|MER31B|13|34798769|34799215	13	34798769	34799215	+	447	13	34798094	34802020	34798089	34802025	3926	3941
LTR/ERV1|LTR37A|13|34799216|34799253	13	34799216	34799253	-	38	13	34798094	34802020	34798089	34802025	3926	3941
LTR/ERV1|HERVH-int~LTR7Y|13|34799254|34803348	13	34799254	34803348	+	4095	13	34798094	34802020	34798089	34802025	3926	3941
LTR/ERV1|MER41E|13|35144130|35144613	13	35144130	35144613	-	484	13	35143340	35147650	35143335	35147655	4310	3942
LTR/ERV1|PRIMA41-int|13|35145141|35147955	13	35145141	35147955	-	2815	13	35143340	35147650	35143335	35147655	4310	3942
LTR/ERV1|LTR7|13|36316325|36316770	13	36316325	36316770	+	446	13	36316325	36321264	36316320	36321269	4939	3943
LTR/ERV1|HERVH-int~LTR7|13|36317507|36322190	13	36317507	36322190	+	4684	13	36316325	36321264	36316320	36321269	4939	3943
LTR/ERVL-MaLR|MLT1E2|13|37967176|37967769	13	37967176	37967769	-	594	13	37965980	37975592	37965975	37975597	9612	3946
LTR/ERV1|HERVH-int~LTR7|13|37969007|37973972	13	37969007	37973972	-	4966	13	37965980	37975592	37965975	37975597	9612	3946
LTR/ERV1|LTR7|13|37974400|37974554	13	37974400	37974554	-	155	13	37965980	37975592	37965975	37975597	9612	3946
LTR/ERVL-MaLR|MLT1J|13|37975031|37975514	13	37975031	37975514	+	484	13	37965980	37975592	37965975	37975597	9612	3946
LTR/ERV1|LTR2|13|40874123|40874572	13	40874123	40874572	-	450	13	40874210	40881161	40874205	40881166	6951	3949
LTR/ERV1|HERV1_LTRa|13|40874681|40875043	13	40874681	40875043	+	363	13	40874210	40881161	40874205	40881166	6951	3949
LTR/ERV1|HERVE_a-int~LTR2|13|40875044|40881282	13	40875044	40881282	-	6239	13	40874210	40881161	40874205	40881166	6951	3949
LTR/ERV1|HERVE-int|13|41421396|41424642	13	41421396	41424642	-	3247	13	41419198	41426048	41419193	41426053	6850	3950
LTR/ERVL|LTR16A|13|42865885|42866151	13	42865885	42866151	+	267	13	42865081	42873158	42865076	42873163	8077	3951
LTR/ERVL|MLT2B3|13|42866152|42866692	13	42866152	42866692	+	541	13	42865081	42873158	42865076	42873163	8077	3951
LTR/ERVL|LTR16A|13|42866693|42866819	13	42866693	42866819	+	127	13	42865081	42873158	42865076	42873163	8077	3951
LTR/ERVL|LTR16A|13|42867464|42867604	13	42867464	42867604	+	141	13	42865081	42873158	42865076	42873163	8077	3951
LTR/ERV1|HERVH-int~LTR7|13|42868004|42872703	13	42868004	42872703	-	4700	13	42865081	42873158	42865076	42873163	8077	3951
LTR/ERV1|LTR7|13|42872706|42873158	13	42872706	42873158	-	453	13	42865081	42873158	42865076	42873163	8077	3951
LTR/ERV1|HERVH-int~LTR7|13|48056344|48061826	13	48056344	48061826	+	5483	13	48056441	48062297	48056436	48062302	5856	3955
LTR/ERV1|LTR7|13|48061884|48062289	13	48061884	48062289	+	406	13	48056441	48062297	48056436	48062302	5856	3955
LTR/ERVL|ERVL47-int~LTR47A2|13|48616539|48618892	13	48616539	48618892	+	2354	13	48616548	48625882	48616543	48625887	9334	3956
LTR/ERV1|MER61E|13|48619102|48619661	13	48619102	48619661	+	560	13	48616548	48625882	48616543	48625887	9334	3956
LTR/ERVL|ERVL47-int|13|48619662|48619721	13	48619662	48619721	+	60	13	48616548	48625882	48616543	48625887	9334	3956
LTR/ERVL|ERVL47-int|13|48620032|48620349	13	48620032	48620349	+	318	13	48616548	48625882	48616543	48625887	9334	3956
LTR/ERV1|MER4CL34|13|48620351|48620846	13	48620351	48620846	+	496	13	48616548	48625882	48616543	48625887	9334	3956
LTR/ERV1|MER4CL34|13|48621148|48621416	13	48621148	48621416	+	269	13	48616548	48625882	48616543	48625887	9334	3956
LTR/ERVL|ERVL47-int|13|48621433|48621576	13	48621433	48621576	+	144	13	48616548	48625882	48616543	48625887	9334	3956
LTR/ERVL-MaLR|THE1C|13|48621577|48621946	13	48621577	48621946	-	370	13	48616548	48625882	48616543	48625887	9334	3956
LTR/ERVL|ERVL47-int|13|48621947|48623637	13	48621947	48623637	+	1691	13	48616548	48625882	48616543	48625887	9334	3956
LTR/ERV1|ERV24_Prim-int|13|48624052|48625408	13	48624052	48625408	+	1357	13	48616548	48625882	48616543	48625887	9334	3956
LTR/ERV1|MER4B-int|13|48625394|48625510	13	48625394	48625510	+	117	13	48616548	48625882	48616543	48625887	9334	3956
LTR/ERVL|LTR47A2|13|48625511|48625934	13	48625511	48625934	+	424	13	48616548	48625882	48616543	48625887	9334	3956
LTR/ERV1|HERVH-int~LTR7B|13|48866705|48872459	13	48866705	48872459	-	5755	13	48867575	48872863	48867570	48872868	5288	3957
LTR/ERVL-MaLR|MSTA~MSTA-int|13|51168683|51169865	13	51168683	51169865	+	1183	13	51169716	51178462	51169711	51178467	8746	3959
LTR/ERV1|HERVH-int~LTR7|13|51169866|51175006	13	51169866	51175006	+	5141	13	51169716	51178462	51169711	51178467	8746	3959
LTR/ERVL-MaLR|THE1D-int|13|51175007|51175663	13	51175007	51175663	+	657	13	51169716	51178462	51169711	51178467	8746	3959
LTR/ERVL-MaLR|MLT1J|13|51175677|51175742	13	51175677	51175742	+	66	13	51169716	51178462	51169711	51178467	8746	3959
LTR/ERVL-MaLR|MSTA|13|51175743|51176124	13	51175743	51176124	+	382	13	51169716	51178462	51169711	51178467	8746	3959
LTR/ERVL-MaLR|MLT1J|13|51176125|51176220	13	51176125	51176220	+	96	13	51169716	51178462	51169711	51178467	8746	3959
LTR|EUTREP16|13|51176350|51176504	13	51176350	51176504	+	155	13	51169716	51178462	51169711	51178467	8746	3959
LTR/ERV1|HERVH-int~LTR7|13|54127417|54133158	13	54127417	54133158	-	5742	13	54127417	54133158	54127412	54133163	5741	3962
LTR/ERV1|HERVH-int|13|54268142|54270406	13	54268142	54270406	+	2265	13	54268582	54281346	54268577	54281351	12764	3963
LTR/ERV1|MER52-int|13|54692062|54694809	13	54692062	54694809	-	2748	13	54693161	54697528	54693156	54697533	4367	3965
LTR/ERV1|MER4A1|13|54694810|54695277	13	54694810	54695277	+	468	13	54693161	54697528	54693156	54697533	4367	3965
LTR/ERV1|MER52-int|13|54695278|54698757	13	54695278	54698757	-	3480	13	54693161	54697528	54693156	54697533	4367	3965
LTR/ERV1|LTR12|13|54700351|54700857	13	54700351	54700857	+	507	13	54700695	54707583	54700690	54707588	6888	3964
LTR/ERV1|HERV9NC-int|13|54700860|54706387	13	54700860	54706387	+	5528	13	54700695	54707583	54700690	54707588	6888	3964
LTR/ERVL|MER74B|13|54916814|54916920	13	54916814	54916920	+	107	13	54910920	54919216	54910915	54919221	8296	3966
LTR/ERVK|HERVK9-int|13|54918090|54919216	13	54918090	54919216	-	1127	13	54910920	54919216	54910915	54919221	8296	3966
LTR/ERV1|LTR17|13|55053631|55054427	13	55053631	55054427	+	797	13	55053785	55062564	55053780	55062569	8779	3967
LTR/ERV1|HERV17-int|13|55054481|55060095	13	55054481	55060095	+	5615	13	55053785	55062564	55053780	55062569	8779	3967
LTR/ERV1|HERV17-int~LTR17|13|55060151|55061742	13	55060151	55061742	+	1592	13	55053785	55062564	55053780	55062569	8779	3967
LTR/ERV1|HERVH-int~LTR7|13|55578228|55584087	13	55578228	55584087	-	5860	13	55578231	55584088	55578226	55584093	5857	3968
LTR/ERV1|HERVH-int~LTR7|13|55654931|55660802	13	55654931	55660802	-	5872	13	55654930	55660802	55654925	55660807	5872	3969
LTR/ERV1|LTR27E~MER52-int|13|55869408|55871313	13	55869408	55871313	-	1906	13	55871316	55879892	55871311	55879897	8576	3970
LTR/ERV1|HERVP71A-int~LTR71A|13|55871314|55880218	13	55871314	55880218	-	8905	13	55871316	55879892	55871311	55879897	8576	3970
LTR/ERV1|LTR17|13|56039947|56040250	13	56039947	56040250	-	304	13	56040251	56047190	56040246	56047195	6939	3971
LTR/ERV1|HERVH-int~LTR7|13|56040251|56046275	13	56040251	56046275	+	6025	13	56040251	56047190	56040246	56047195	6939	3971
LTR/ERV1|LTR17|13|56046278|56046739	13	56046278	56046739	-	462	13	56040251	56047190	56040246	56047195	6939	3971
LTR/ERV1|HERVH-int~LTR7|13|56112411|56118259	13	56112411	56118259	-	5849	13	56112402	56118290	56112397	56118295	5888	3972
LTR/ERV1|MER50|13|61087739|61088454	13	61087739	61088454	+	716	13	61088438	61095488	61088433	61095493	7050	3976
LTR/ERV1|HERVH-int~LTR7|13|61088458|61094023	13	61088458	61094023	+	5566	13	61088438	61095488	61088433	61095493	7050	3976
LTR/ERV1|LTR7|13|61094030|61094439	13	61094030	61094439	+	410	13	61088438	61095488	61088433	61095493	7050	3976
LTR/ERV1|LTR49|13|61094933|61095339	13	61094933	61095339	+	407	13	61088438	61095488	61088433	61095493	7050	3976
LTR/ERV1|HERVH-int~LTR7|13|61205682|61211279	13	61205682	61211279	+	5598	13	61205682	61212008	61205677	61212013	6326	3977
LTR/ERV1|HERV9-int~LTR12F|13|62148958|62151194	13	62148958	62151194	+	2237	13	62149074	62158240	62149069	62158245	9166	3978
LTR/ERVK|MER11C|13|62151195|62152281	13	62151195	62152281	+	1087	13	62149074	62158240	62149069	62158245	9166	3978
LTR/ERV1|HERV9-int|13|62152282|62153620	13	62152282	62153620	+	1339	13	62149074	62158240	62149069	62158245	9166	3978
LTR/ERV1|HERV9-int~LTR12F|13|62153926|62158242	13	62153926	62158242	+	4317	13	62149074	62158240	62149069	62158245	9166	3978
LTR/ERV1|HERV9N-int~LTR12|13|63233599|63237381	13	63233599	63237381	+	3783	13	63233909	63237379	63233904	63237384	3470	3980
LTR/ERVL|HERVL-int~MLT2A2|13|64362415|64367502	13	64362415	64367502	+	5088	13	64362662	64369318	64362657	64369323	6656	3984
LTR/ERVL|HERVL-int|13|64367799|64368728	13	64367799	64368728	+	930	13	64362662	64369318	64362657	64369323	6656	3984
LTR/ERVL|MLT2A2|13|64368874|64369318	13	64368874	64369318	+	445	13	64362662	64369318	64362657	64369323	6656	3984
LTR/ERVL|LTR40a|13|64703498|64703975	13	64703498	64703975	-	478	13	64702661	64709475	64702656	64709480	6814	3985
LTR/ERVK|LTR14B|13|64704339|64704731	13	64704339	64704731	-	393	13	64702661	64709475	64702656	64709480	6814	3985
LTR/ERVK|HERVK14-int|13|64705103|64705641	13	64705103	64705641	-	539	13	64702661	64709475	64702656	64709480	6814	3985
LTR/ERV1|HERV17-int|13|64705836|64707109	13	64705836	64707109	-	1274	13	64702661	64709475	64702656	64709480	6814	3985
LTR/ERVK|HERVK14-int~LTR14B|13|64708333|64709472	13	64708333	64709472	-	1140	13	64702661	64709475	64702656	64709480	6814	3985
LTR?|UCON51|13|66138630|66138844	13	66138630	66138844	+	215	13	66137809	66147046	66137804	66147051	9237	3987
LTR/ERV1|HERVH-int~LTR7Y|13|66141330|66147036	13	66141330	66147036	-	5707	13	66137809	66147046	66137804	66147051	9237	3987
LTR/ERVL-MaLR|MSTB1|13|66225159|66225567	13	66225159	66225567	+	409	13	66225355	66232361	66225350	66232366	7006	3986
LTR/ERV1|HERVH-int~LTR7|13|66226369|66232340	13	66226369	66232340	-	5972	13	66225355	66232361	66225350	66232366	7006	3986
LTR/ERV1|LTR35B|13|68551640|68552003	13	68551640	68552003	+	364	13	68551479	68559215	68551474	68559220	7736	3992
LTR/ERV1|PRIMA41-int|13|68552996|68556231	13	68552996	68556231	+	3236	13	68551479	68559215	68551474	68559220	7736	3992
LTR/ERV1|MER66-int|13|68558150|68559118	13	68558150	68559118	+	969	13	68551479	68559215	68551474	68559220	7736	3992
LTR/ERVK|HERVK22-int|13|71026926|71029906	13	71026926	71029906	-	2981	13	71027795	71031307	71027790	71031312	3512	3998
LTR/ERVK|LTR22E|13|71030824|71031305	13	71030824	71031305	-	482	13	71027795	71031307	71027790	71031312	3512	3998
LTR/ERV1|LTR45B|13|71031306|71031497	13	71031306	71031497	-	192	13	71027795	71031307	71027790	71031312	3512	3998
LTR/ERVL|LTR18A|13|72018779|72019126	13	72018779	72019126	+	348	13	72018779	72024309	72018774	72024314	5530	3999
LTR/ERVL|HERVL18-int~LTR18A|13|72019151|72024309	13	72019151	72024309	+	5159	13	72018779	72024309	72018774	72024314	5530	3999
LTR/ERV1|LTR65|13|76984607|76984723	13	76984607	76984723	+	117	13	76983510	76993630	76983505	76993635	10120	4003
LTR/ERV1|LTR65|13|76989133|76989563	13	76989133	76989563	+	431	13	76983510	76993630	76983505	76993635	10120	4003
LTR/ERV1|HERVH-int~LTR7|13|77933222|77939379	13	77933222	77939379	-	6158	13	77933221	77939379	77933216	77939384	6158	4006
LTR/ERV1|HERVH-int~LTR7|13|80183511|80189979	13	80183511	80189979	+	6469	13	80183286	80189980	80183281	80189985	6694	4009
LTR/ERV1|HERVH-int~LTR7|13|81866095|81872021	13	81866095	81872021	+	5927	13	81866271	81874925	81866266	81874930	8654	4012
LTR/ERV1|LTR7|13|81872023|81872432	13	81872023	81872432	+	410	13	81866271	81874925	81866266	81874930	8654	4012
LTR/ERV1|MER50|13|81872775|81873684	13	81872775	81873684	+	910	13	81866271	81874925	81866266	81874930	8654	4012
LTR/ERV1|LTR7|13|81874531|81874919	13	81874531	81874919	+	389	13	81866271	81874925	81866266	81874930	8654	4012
LTR/ERV1|HUERS-P3-int~LTR9A1|13|82322862|82324214	13	82322862	82324214	+	1353	13	82323122	82331429	82323117	82331434	8307	4013
LTR/ERV1|HUERS-P3-int~LTR9A1|13|82324519|82331655	13	82324519	82331655	+	7137	13	82323122	82331429	82323117	82331434	8307	4013
LTR/ERVL|HERVL-int~MLT2A1|13|82969889|82974475	13	82969889	82974475	-	4587	13	82970277	82975361	82970272	82975366	5084	4015
LTR/ERV1|LTR8|13|83907922|83908243	13	83907922	83908243	-	322	13	83906711	83913797	83906706	83913802	7086	4017
LTR/ERV1|HERVH-int~LTR7B|13|83908301|83913838	13	83908301	83913838	-	5538	13	83906711	83913797	83906706	83913802	7086	4017
LTR/ERV1|MER4-int~MER4C|13|84867217|84869531	13	84867217	84869531	-	2315	13	84869081	84877709	84869076	84877714	8628	4018
LTR/ERVK|HERVK14C-int|13|84869737|84876714	13	84869737	84876714	+	6978	13	84869081	84877709	84869076	84877714	8628	4018
LTR/ERV1|MER4-int|13|84876715|84876736	13	84876715	84876736	-	22	13	84869081	84877709	84869076	84877714	8628	4018
LTR/ERVK|LTR14C|13|84876737|84877320	13	84876737	84877320	+	584	13	84869081	84877709	84869076	84877714	8628	4018
LTR/ERV1|MER4-int|13|84877321|84880998	13	84877321	84880998	-	3678	13	84869081	84877709	84869076	84877714	8628	4018
LTR/ERV1|HERVH-int~LTR7|13|86358168|86364136	13	86358168	86364136	+	5969	13	86358155	86365765	86358150	86365770	7610	4021
LTR/ERVL-MaLR|MSTB-int|13|86365252|86366426	13	86365252	86366426	+	1175	13	86358155	86365765	86358150	86365770	7610	4021
LTR/ERV1|HERVFH21-int~LTR21B|13|86757264|86765921	13	86757264	86765921	-	8658	13	86757453	86765921	86757448	86765926	8468	4023
LTR/ERV1|LTR7|13|87186448|87186857	13	87186448	87186857	-	410	13	87186448	87192108	87186443	87192113	5660	4024
LTR/ERV1|HERVH-int|13|87186870|87187233	13	87186870	87187233	-	364	13	87186448	87192108	87186443	87192113	5660	4024
LTR/ERV1|HERVH-int~LTR7|13|87187236|87192108	13	87187236	87192108	-	4873	13	87186448	87192108	87186443	87192113	5660	4024
LTR/ERV1|HERV9-int|13|87334156|87337417	13	87334156	87337417	+	3262	13	87335241	87342563	87335236	87342568	7322	4027
LTR/ERVL|LTR67B|13|87340578|87340705	13	87340578	87340705	+	128	13	87335241	87342563	87335236	87342568	7322	4027
LTR/ERVL|MLT2A1|13|87341386|87341829	13	87341386	87341829	+	444	13	87335241	87342563	87335236	87342568	7322	4027
LTR/ERV1|MER87B|13|87349955|87350226	13	87349955	87350226	-	272	13	87349981	87356844	87349976	87356849	6863	4028
LTR/ERV1|MER66-int|13|87350830|87351189	13	87350830	87351189	-	360	13	87349981	87356844	87349976	87356849	6863	4028
LTR/ERV1|PABL_B-int|13|87351803|87355118	13	87351803	87355118	-	3316	13	87349981	87356844	87349976	87356849	6863	4028
LTR/ERVK|LTR14B|13|87355329|87355744	13	87355329	87355744	-	416	13	87349981	87356844	87349976	87356849	6863	4028
LTR/ERV1|MER87B~PABL_B-int|13|87355761|87356872	13	87355761	87356872	-	1112	13	87349981	87356844	87349976	87356849	6863	4028
LTR/ERVL-MaLR|MSTB~MSTB-int|13|88507822|88510293	13	88507822	88510293	-	2472	13	88509740	88518743	88509735	88518748	9003	4029
LTR/ERVL-MaLR|MLT1A|13|88510294|88510543	13	88510294	88510543	+	250	13	88509740	88518743	88509735	88518748	9003	4029
LTR/Gypsy|MamGypLTR1c|13|88511155|88511625	13	88511155	88511625	-	471	13	88509740	88518743	88509735	88518748	9003	4029
LTR/ERV1|HERVH-int~LTR7|13|88512819|88518743	13	88512819	88518743	-	5925	13	88509740	88518743	88509735	88518748	9003	4029
LTR/ERVL-MaLR|THE1C-int|13|89655623|89656483	13	89655623	89656483	+	861	13	89655525	89666393	89655520	89666398	10868	4034
LTR/ERV1|LOR1-int|13|89656484|89657056	13	89656484	89657056	+	573	13	89655525	89666393	89655520	89666398	10868	4034
LTR/ERV1|PABL_B-int|13|89657373|89658609	13	89657373	89658609	+	1237	13	89655525	89666393	89655520	89666398	10868	4034
LTR/ERV1|PABL_B-int|13|89658929|89661589	13	89658929	89661589	+	2661	13	89655525	89666393	89655520	89666398	10868	4034
LTR/ERV1|LTR48|13|89661590|89662102	13	89661590	89662102	-	513	13	89655525	89666393	89655520	89666398	10868	4034
LTR/ERV1|LTR49-int|13|89662191|89663175	13	89662191	89663175	-	985	13	89655525	89666393	89655520	89666398	10868	4034
LTR/ERV1|LTR49-int|13|89663383|89664684	13	89663383	89664684	-	1302	13	89655525	89666393	89655520	89666398	10868	4034
LTR/ERV1|LTR12|13|89664685|89665460	13	89664685	89665460	+	776	13	89655525	89666393	89655520	89666398	10868	4034
LTR/ERV1|LTR49-int|13|89665461|89666245	13	89665461	89666245	-	785	13	89655525	89666393	89655520	89666398	10868	4034
LTR/ERV1|HERVP71A-int~LTR71A|13|90287052|90288281	13	90287052	90288281	+	1230	13	90287079	90294324	90287074	90294329	7245	4035
LTR/ERV1|HERVP71A-int|13|90289112|90289350	13	90289112	90289350	+	239	13	90287079	90294324	90287074	90294329	7245	4035
LTR/ERV1|LTR10C|13|90289351|90289935	13	90289351	90289935	-	585	13	90287079	90294324	90287074	90294329	7245	4035
LTR/ERV1|HERVP71A-int|13|90289936|90291710	13	90289936	90291710	+	1775	13	90287079	90294324	90287074	90294329	7245	4035
LTR/ERV1|HERVP71A-int~LTR71A|13|90292008|90294325	13	90292008	90294325	+	2318	13	90287079	90294324	90287074	90294329	7245	4035
LTR/ERVL|LTR16A1|13|90611416|90611817	13	90611416	90611817	+	402	13	90611194	90622128	90611189	90622133	10934	4036
LTR/ERV1|LTR35B|13|90612819|90613278	13	90612819	90613278	-	460	13	90611194	90622128	90611189	90622133	10934	4036
LTR/ERVL|HERVL18-int~LTR18A|13|90613417|90618337	13	90613417	90618337	-	4921	13	90611194	90622128	90611189	90622133	10934	4036
LTR/ERVL|LTR18A|13|90618339|90618427	13	90618339	90618427	-	89	13	90611194	90622128	90611189	90622133	10934	4036
LTR/ERVL-MaLR|MLT1I|13|90620607|90620886	13	90620607	90620886	+	280	13	90611194	90622128	90611189	90622133	10934	4036
LTR/ERVL-MaLR|MLT1D|13|90621567|90622024	13	90621567	90622024	+	458	13	90611194	90622128	90611189	90622133	10934	4036
LTR/ERV1|HERVH-int~LTR7Y|13|90839564|90845144	13	90839564	90845144	+	5581	13	90839491	90844113	90839486	90844118	4622	4039
LTR/ERVL-MaLR|MLT1B|13|90846536|90846933	13	90846536	90846933	-	398	13	90846804	90854278	90846799	90854283	7474	4038
LTR/ERV1|HERVH-int~LTR7|13|90848573|90854278	13	90848573	90854278	-	5706	13	90846804	90854278	90846799	90854283	7474	4038
LTR/ERVK|HERVK14-int~LTR14B|13|93039395|93040549	13	93039395	93040549	+	1155	13	93039391	93045152	93039386	93045157	5761	4043
LTR/ERV1|HERV17-int|13|93041992|93043290	13	93041992	93043290	+	1299	13	93039391	93045152	93039386	93045157	5761	4043
LTR/ERVK|HERVK14-int~LTR14B|13|93043482|93044777	13	93043482	93044777	+	1296	13	93039391	93045152	93039386	93045157	5761	4043
LTR/ERVL-MaLR|MLT1H|13|93045152|93045568	13	93045152	93045568	+	417	13	93039391	93045152	93039386	93045157	5761	4043
LTR/ERVL-MaLR|MLT1H|13|97586274|97586787	13	97586274	97586787	+	514	13	97585772	97597701	97585767	97597706	11929	4046
LTR/ERVL|HERVL-int~MLT2A1|13|97587408|97592982	13	97587408	97592982	-	5575	13	97585772	97597701	97585767	97597706	11929	4046
LTR/ERVL-MaLR|MLT1A|13|97596290|97596513	13	97596290	97596513	-	224	13	97585772	97597701	97585767	97597706	11929	4046
LTR/ERV1|HERVH-int~LTR7|13|97642318|97648209	13	97642318	97648209	+	5892	13	97642318	97649512	97642313	97649517	7194	4045
LTR/Gypsy|MamGypLTR1d|13|97649031|97649751	13	97649031	97649751	+	721	13	97642318	97649512	97642313	97649517	7194	4045
LTR/ERVL|HERVL-int~MLT2A1|13|97767563|97773507	13	97767563	97773507	-	5945	13	97767568	97773962	97767563	97773967	6394	4047
LTR/ERVL|MLT2A1|13|97773518|97773951	13	97773518	97773951	-	434	13	97767568	97773962	97767563	97773967	6394	4047
LTR/ERV1|HERV3-int~LTR61|13|98760346|98764337	13	98760346	98764337	+	3992	13	98761877	98767723	98761872	98767728	5846	4048
LTR/ERVK|LTR5A|13|98764338|98765351	13	98764338	98765351	+	1014	13	98761877	98767723	98761872	98767728	5846	4048
LTR/ERV1|HERV3-int|13|98765352|98768316	13	98765352	98768316	+	2965	13	98761877	98767723	98761872	98767728	5846	4048
LTR/ERV1|HERV4_I-int~MER51A|13|99486866|99491432	13	99486866	99491432	-	4567	13	99488624	99496752	99488619	99496757	8128	4050
LTR/ERV1|HERV4_I-int|13|99492296|99494263	13	99492296	99494263	-	1968	13	99488624	99496752	99488619	99496757	8128	4050
LTR/ERVK|MER11B|13|99494264|99495347	13	99494264	99495347	-	1084	13	99488624	99496752	99488619	99496757	8128	4050
LTR/ERV1|HERV4_I-int|13|99495348|99496147	13	99495348	99496147	-	800	13	99488624	99496752	99488619	99496757	8128	4050
LTR/ERV1|MER51A|13|99496488|99497078	13	99496488	99497078	-	591	13	99488624	99496752	99488619	99496757	8128	4050
LTR/ERV1|HERV9NC-int|13|100078762|100084813	13	100078762	100084813	+	6052	13	100080210	100088667	100080205	100088672	8457	4051
LTR/ERV1|LTR10C|13|100084926|100085163	13	100084926	100085163	-	238	13	100080210	100088667	100080205	100088672	8457	4051
LTR/ERVL-MaLR|MLT1J2|13|100085981|100086359	13	100085981	100086359	-	379	13	100080210	100088667	100080205	100088672	8457	4051
LTR/ERVL-MaLR|MLT1J|13|100086765|100087193	13	100086765	100087193	-	429	13	100080210	100088667	100080205	100088672	8457	4051
LTR/ERVL-MaLR|MLT1J|13|100087224|100087384	13	100087224	100087384	-	161	13	100080210	100088667	100080205	100088672	8457	4051
LTR/ERV1|HERV9NC-int|13|100282622|100285949	13	100282622	100285949	+	3328	13	100283433	100286288	100283428	100286293	2855	4052
LTR/ERV1|HERVIP10FH-int~LTR10F|13|100286209|100286741	13	100286209	100286741	-	533	13	100283433	100286288	100283428	100286293	2855	4052
LTR/ERV1|HERVFH19-int|13|101221163|101221179	13	101221163	101221179	+	17	13	101219487	101228820	101219482	101228825	9333	4053
LTR/ERV1|HERVFH19-int~LTR19A|13|101221416|101226483	13	101221416	101226483	+	5068	13	101219487	101228820	101219482	101228825	9333	4053
LTR/ERVL|MER76|13|101226619|101227177	13	101226619	101227177	+	559	13	101219487	101228820	101219482	101228825	9333	4053
LTR/ERVL|LTR32|13|101227323|101227767	13	101227323	101227767	+	445	13	101219487	101228820	101219482	101228825	9333	4053
LTR/ERVL-MaLR|THE1B|13|101228364|101228729	13	101228364	101228729	+	366	13	101219487	101228820	101219482	101228825	9333	4053
LTR/ERV1|HERVH-int~LTR7|13|104207593|104213824	13	104207593	104213824	-	6232	13	104206933	104213834	104206928	104213839	6901	4055
LTR/ERVL-MaLR|MLT1K|13|107885439|107885868	13	107885439	107885868	-	430	13	107885027	107897487	107885022	107897492	12460	4056
LTR/ERVL|HERV16-int~LTR16|13|107886125|107886872	13	107886125	107886872	+	748	13	107885027	107897487	107885022	107897492	12460	4056
LTR/ERVL-MaLR|MSTA|13|107886879|107886925	13	107886879	107886925	-	47	13	107885027	107897487	107885022	107897492	12460	4056
LTR/ERVL-MaLR|MSTA~MSTA-int|13|107887223|107889432	13	107887223	107889432	-	2210	13	107885027	107897487	107885022	107897492	12460	4056
LTR/ERVL|HERV16-int|13|107889433|107890383	13	107889433	107890383	+	951	13	107885027	107897487	107885022	107897492	12460	4056
LTR/ERV1|HERV9-int~LTR12|13|107892019|107897630	13	107892019	107897630	-	5612	13	107885027	107897487	107885022	107897492	12460	4056
LTR/ERV1|LTR7Y|13|109264649|109265089	13	109264649	109265089	+	441	13	109265090	109271115	109265085	109271120	6025	4057
LTR/ERV1|LTR7Y|13|109265090|109265520	13	109265090	109265520	+	431	13	109265090	109271115	109265085	109271120	6025	4057
LTR/ERV1|HERVH-int~LTR7Y|13|109265521|109271116	13	109265521	109271116	+	5596	13	109265090	109271115	109265085	109271120	6025	4057
LTR/ERV1|LTR19C|13|109271117|109271310	13	109271117	109271310	+	194	13	109265090	109271115	109265085	109271120	6025	4057
LTR/ERV1|HERVIP10F-int|13|110965842|110970563	13	110965842	110970563	+	4722	13	110965846	110972486	110965841	110972491	6640	4059
LTR/ERVL-MaLR|MLT1A1|13|110971040|110971422	13	110971040	110971422	-	383	13	110965846	110972486	110965841	110972491	6640	4059
LTR/ERVL-MaLR|MLT1K|13|110972155|110972484	13	110972155	110972484	-	330	13	110965846	110972486	110965841	110972491	6640	4059
LTR/ERV1|LTR12D|13|111189214|111189941	13	111189214	111189941	-	728	13	111189507	111199087	111189502	111199092	9580	4060
LTR/ERV1|HERV9-int~LTR12|13|111189942|111199112	13	111189942	111199112	-	9171	13	111189507	111199087	111189502	111199092	9580	4060
LTR/ERV1|LTR10A|14|18347310|18347833	14	18347310	18347833	+	524	14	18347360	18359735	18347355	18359740	12375	4061
LTR/ERV1|HERVIP10F-int~LTR10A|14|18354067|18359904	14	18354067	18359904	+	5838	14	18347360	18359735	18347355	18359740	12375	4061
LTR/ERV1|HERVIP10F-int~LTR10A|14|19978433|19982377	14	19978433	19982377	+	3945	14	19974027	19984673	19974022	19984678	10646	4062
LTR/ERV1|MER41-int~MER41A|14|19982980|19984182	14	19982980	19984182	-	1203	14	19974027	19984673	19974022	19984678	10646	4062
LTR/ERVL|HERVL-int~MLT2A1|14|20567480|20573122	14	20567480	20573122	+	5643	14	20569441	20577476	20569436	20577481	8035	4065
LTR/ERVL|MLT2A1|14|20573124|20573538	14	20573124	20573538	+	415	14	20569441	20577476	20569436	20577481	8035	4065
LTR/ERV1|MER4E1|14|20573539|20573734	14	20573539	20573734	-	196	14	20569441	20577476	20569436	20577481	8035	4065
LTR/ERV1|HERVH-int~LTR7C|14|20700836|20706579	14	20700836	20706579	+	5744	14	20705115	20716020	20705110	20716025	10905	4069
LTR/ERV1|HERVH-int~LTR7C|14|20700836|20706579	14	20700836	20706579	+	5744	14	20700825	20707674	20700820	20707679	6849	4067
LTR/ERV1|MER34A|14|20706687|20706808	14	20706687	20706808	+	122	14	20705115	20716020	20705110	20716025	10905	4069
LTR/ERV1|MER34A|14|20706687|20706808	14	20706687	20706808	+	122	14	20700825	20707674	20700820	20707679	6849	4067
LTR/ERV1|LTR26B|14|20706809|20707335	14	20706809	20707335	-	527	14	20705115	20716020	20705110	20716025	10905	4069
LTR/ERV1|LTR26B|14|20706809|20707335	14	20706809	20707335	-	527	14	20700825	20707674	20700820	20707679	6849	4067
LTR/ERV1|MER34A|14|20707336|20707625	14	20707336	20707625	+	290	14	20705115	20716020	20705110	20716025	10905	4069
LTR/ERV1|MER34A|14|20707336|20707625	14	20707336	20707625	+	290	14	20700825	20707674	20700820	20707679	6849	4067
LTR/ERVL|MER21C|14|20707718|20707804	14	20707718	20707804	+	87	14	20705115	20716020	20705110	20716025	10905	4069
LTR/ERV1|LTR38|14|20707805|20708226	14	20707805	20708226	-	422	14	20705115	20716020	20705110	20716025	10905	4069
LTR/ERV1|PABL_B-int|14|20708321|20715148	14	20708321	20715148	-	6828	14	20705115	20716020	20705110	20716025	10905	4069
LTR/ERV1|LTR10A|14|20715201|20715683	14	20715201	20715683	-	483	14	20705115	20716020	20705110	20716025	10905	4069
LTR/ERV1|LTR10A|14|20715201|20715683	14	20715201	20715683	-	483	14	20715361	20726308	20715356	20726313	10947	4068
LTR/ERV1|HERVIP10F-int|14|20716071|20718090	14	20716071	20718090	-	2020	14	20715361	20726308	20715356	20726313	10947	4068
LTR/ERV1|HERVIP10F-int|14|20718376|20719030	14	20718376	20719030	-	655	14	20715361	20726308	20715356	20726313	10947	4068
LTR/ERV1|HERVIP10B3-int~LTR10A|14|20723708|20726360	14	20723708	20726360	-	2653	14	20715361	20726308	20715356	20726313	10947	4068
LTR/ERV1|MER34|14|20807246|20807736	14	20807246	20807736	+	491	14	20807624	20817205	20807619	20817210	9581	4071
LTR/ERV1|MER89-int|14|20807737|20807933	14	20807737	20807933	+	197	14	20807624	20817205	20807619	20817210	9581	4071
LTR/ERV1|MER57C2|14|20807950|20808338	14	20807950	20808338	-	389	14	20807624	20817205	20807619	20817210	9581	4071
LTR/ERV1|MER89-int|14|20808345|20810106	14	20808345	20810106	+	1762	14	20807624	20817205	20807619	20817210	9581	4071
LTR/ERVL?|LTR89|14|20812326|20812518	14	20812326	20812518	-	193	14	20807624	20817205	20807619	20817210	9581	4071
LTR/ERV1|HERVH-int~LTR7B|14|20814518|20816531	14	20814518	20816531	-	2014	14	20807624	20817205	20807619	20817210	9581	4071
LTR/ERV1|HERVH48-int~MER48|14|20830771|20836724	14	20830771	20836724	-	5954	14	20829991	20836521	20829986	20836526	6530	4070
LTR/ERV1|PABL_A~PABL_A-int|14|21003288|21006079	14	21003288	21006079	+	2792	14	21003301	21011512	21003296	21011517	8211	4074
LTR/ERV1|PABL_A-int|14|21006151|21006269	14	21006151	21006269	+	119	14	21003301	21011512	21003296	21011517	8211	4074
LTR/ERV1|PABL_A-int|14|21006573|21007541	14	21006573	21007541	+	969	14	21003301	21011512	21003296	21011517	8211	4074
LTR/ERV1|PABL_A-int|14|21007849|21007966	14	21007849	21007966	+	118	14	21003301	21011512	21003296	21011517	8211	4074
LTR/ERV1|PABL_A-int|14|21008278|21010322	14	21008278	21010322	+	2045	14	21003301	21011512	21003296	21011517	8211	4074
LTR/ERVL|LTR33|14|21011104|21011483	14	21011104	21011483	-	380	14	21003301	21011512	21003296	21011517	8211	4074
LTR/ERV1|HERV17-int~LTR17|14|22236552|22244186	14	22236552	22244186	+	7635	14	22236568	22244186	22236563	22244191	7618	4077
LTR/ERV1|LTR12D|14|24009249|24009695	14	24009249	24009695	-	447	14	24009540	24015782	24009535	24015787	6242	4086
LTR/ERVK|HERVK-int~LTR5A|14|24009696|24015776	14	24009696	24015776	-	6081	14	24009540	24015782	24009535	24015787	6242	4086
LTR/ERVL|HERVL-int~MLT2A1|14|25281147|25286879	14	25281147	25286879	-	5733	14	25281090	25287444	25281085	25287449	6354	4088
LTR/ERVL|MLT2A1|14|25286914|25287433	14	25286914	25287433	-	520	14	25281090	25287444	25281085	25287449	6354	4088
LTR/ERV1|HERVH-int~LTR7C|14|25425572|25430929	14	25425572	25430929	-	5358	14	25418438	25431789	25418433	25431794	13351	4090
LTR/ERVK|HERVK3-int~LTR3A|14|28410708|28412587	14	28410708	28412587	+	1880	14	28410708	28421229	28410703	28421234	10521	4093
LTR/ERVK|LTR5B|14|28412588|28412858	14	28412588	28412858	+	271	14	28410708	28421229	28410703	28421234	10521	4093
LTR/ERVK|HERVK3-int~LTR3A|14|28416460|28420773	14	28416460	28420773	+	4314	14	28410708	28421229	28410703	28421234	10521	4093
LTR/ERVK|LTR3A|14|28421083|28421231	14	28421083	28421231	+	149	14	28410708	28421229	28410703	28421234	10521	4093
LTR/ERVL-MaLR|THE1D|14|29255977|29256360	14	29255977	29256360	-	384	14	29251543	29259610	29251538	29259615	8067	4095
LTR/ERVL-MaLR|THE1D-int|14|29256362|29258360	14	29256362	29258360	-	1999	14	29251543	29259610	29251538	29259615	8067	4095
LTR/ERVL|MLT2A2|14|30041774|30041930	14	30041774	30041930	+	157	14	30041558	30054141	30041553	30054146	12583	4096
LTR/ERV1|MER41A~PRIMA41-int|14|30041931|30042557	14	30041931	30042557	+	627	14	30041558	30054141	30041553	30054146	12583	4096
LTR/ERV1|PRIMA41-int|14|30042565|30042931	14	30042565	30042931	+	367	14	30041558	30054141	30041553	30054146	12583	4096
LTR/ERVL-MaLR|THE1A|14|30045809|30046159	14	30045809	30046159	-	351	14	30041558	30054141	30041553	30054146	12583	4096
LTR/ERVL-MaLR|THE1-int|14|30046161|30047633	14	30046161	30047633	-	1473	14	30041558	30054141	30041553	30054146	12583	4096
LTR/ERVL|HERVL-int~MLT2B3|14|30047964|30052175	14	30047964	30052175	+	4212	14	30041558	30054141	30041553	30054146	12583	4096
LTR/ERVL|LTR33A|14|30053081|30053504	14	30053081	30053504	-	424	14	30041558	30054141	30041553	30054146	12583	4096
LTR/ERV1|HERVIP10FH-int~LTR10F|14|30965849|30968403	14	30965849	30968403	+	2555	14	30965849	30972548	30965844	30972553	6699	4097
LTR/ERV1|HERVIP10FH-int|14|30968695|30969154	14	30968695	30969154	+	460	14	30965849	30972548	30965844	30972553	6699	4097
LTR/ERV1|HERVIP10FH-int~LTR10F|14|30969459|30972554	14	30969459	30972554	+	3096	14	30965849	30972548	30965844	30972553	6699	4097
LTR/ERV1|LTR29|14|31240219|31240568	14	31240219	31240568	+	350	14	31240557	31251389	31240552	31251394	10832	4098
LTR/ERV1|LTR29|14|31240874|31241063	14	31240874	31241063	+	190	14	31240557	31251389	31240552	31251394	10832	4098
LTR/ERV1|MER72|14|31241592|31242186	14	31241592	31242186	-	595	14	31240557	31251389	31240552	31251394	10832	4098
LTR/ERV1|MER41A|14|31242187|31242743	14	31242187	31242743	-	557	14	31240557	31251389	31240552	31251394	10832	4098
LTR/ERV1|MER72|14|31242744|31242847	14	31242744	31242847	-	104	14	31240557	31251389	31240552	31251394	10832	4098
LTR/ERV1|LTR10F|14|31243803|31244336	14	31243803	31244336	-	534	14	31240557	31251389	31240552	31251394	10832	4098
LTR/ERV1|MER34A|14|31244656|31244962	14	31244656	31244962	-	307	14	31240557	31251389	31240552	31251394	10832	4098
LTR/ERV1|LTR7Y|14|31246362|31246830	14	31246362	31246830	-	469	14	31240557	31251389	31240552	31251394	10832	4098
LTR/ERV1|HERVH-int~LTR7Y|14|31246840|31251125	14	31246840	31251125	-	4286	14	31240557	31251389	31240552	31251394	10832	4098
LTR/ERV1|MER4A1|14|31271567|31272030	14	31271567	31272030	+	464	14	31271807	31280829	31271802	31280834	9022	4099
LTR/ERV1|MER4-int|14|31272034|31272506	14	31272034	31272506	+	473	14	31271807	31280829	31271802	31280834	9022	4099
LTR/ERV1|MER41-int|14|31272558|31273002	14	31272558	31273002	+	445	14	31271807	31280829	31271802	31280834	9022	4099
LTR/ERV1|MER4B-int|14|31273309|31273641	14	31273309	31273641	+	333	14	31271807	31280829	31271802	31280834	9022	4099
LTR/ERV1|MER4B-int|14|31273951|31274330	14	31273951	31274330	+	380	14	31271807	31280829	31271802	31280834	9022	4099
LTR/ERV1|MER41-int|14|31274353|31274661	14	31274353	31274661	+	309	14	31271807	31280829	31271802	31280834	9022	4099
LTR/ERV1|MER41-int|14|31274961|31275110	14	31274961	31275110	+	150	14	31271807	31280829	31271802	31280834	9022	4099
LTR/ERV1|MER41-int|14|31275415|31275469	14	31275415	31275469	+	55	14	31271807	31280829	31271802	31280834	9022	4099
LTR/ERV1|MER41-int|14|31275785|31276152	14	31275785	31276152	+	368	14	31271807	31280829	31271802	31280834	9022	4099
LTR/ERV1|MER41-int|14|31276463|31276764	14	31276463	31276764	+	302	14	31271807	31280829	31271802	31280834	9022	4099
LTR/ERV1|MER41-int|14|31277100|31277724	14	31277100	31277724	+	625	14	31271807	31280829	31271802	31280834	9022	4099
LTR/ERV1|MER41-int|14|31278033|31278515	14	31278033	31278515	+	483	14	31271807	31280829	31271802	31280834	9022	4099
LTR/ERV1|MER41-int|14|31278800|31279416	14	31278800	31279416	+	617	14	31271807	31280829	31271802	31280834	9022	4099
LTR/ERV1|MER41-int~MER4A1|14|31279712|31280827	14	31279712	31280827	+	1116	14	31271807	31280829	31271802	31280834	9022	4099
LTR/ERVL|MER77B|14|31701943|31702531	14	31701943	31702531	-	589	14	31701990	31712213	31701985	31712218	10223	4100
LTR/ERV1|MER50B|14|31703113|31703438	14	31703113	31703438	-	326	14	31701990	31712213	31701985	31712218	10223	4100
LTR/ERVL-MaLR|THE1B|14|31703439|31703777	14	31703439	31703777	-	339	14	31701990	31712213	31701985	31712218	10223	4100
LTR/ERV1|MER50B|14|31703778|31704035	14	31703778	31704035	-	258	14	31701990	31712213	31701985	31712218	10223	4100
LTR/ERV1|HERV9NC-int~LTR12D|14|31704819|31712689	14	31704819	31712689	-	7871	14	31701990	31712213	31701985	31712218	10223	4100
LTR/ERV1|MER50-int|14|32241263|32250648	14	32241263	32250648	-	9386	14	32235295	32250524	32235290	32250529	15229	4103
LTR/ERV1|LTR7B|14|34650296|34650729	14	34650296	34650729	+	434	14	34650309	34655200	34650304	34655205	4891	4104
LTR/ERVL-MaLR|MLT1D|14|34650902|34651350	14	34650902	34651350	-	449	14	34650309	34655200	34650304	34655205	4891	4104
LTR/ERV1|HERVH-int|14|34651542|34651685	14	34651542	34651685	+	144	14	34650309	34655200	34650304	34655205	4891	4104
LTR/ERV1|HERVH-int|14|34651989|34654104	14	34651989	34654104	+	2116	14	34650309	34655200	34650304	34655205	4891	4104
LTR/ERV1|HERVH-int~LTR7B|14|34654261|34655200	14	34654261	34655200	+	940	14	34650309	34655200	34650304	34655205	4891	4104
LTR/ERV1|HERVH-int~LTR7|14|38190638|38196526	14	38190638	38196526	+	5889	14	38190638	38196528	38190633	38196533	5890	4109
LTR/ERVL|MLT2A1|14|39893202|39893669	14	39893202	39893669	+	468	14	39893312	39899665	39893307	39899670	6353	4116
LTR/ERVL|HERVL-int|14|39893673|39899252	14	39893673	39899252	+	5580	14	39893312	39899665	39893307	39899670	6353	4116
LTR/ERVL|MLT2A1|14|39899253|39899723	14	39899253	39899723	+	471	14	39893312	39899665	39893307	39899670	6353	4116
LTR/ERVL|LTR47A2|14|41515770|41515870	14	41515770	41515870	-	101	14	41515871	41522403	41515866	41522408	6532	4121
LTR/ERV1|HERVH-int~LTR7|14|41515871|41521881	14	41515871	41521881	+	6011	14	41515871	41522403	41515866	41522408	6532	4121
LTR/ERVL|LTR47A2|14|41521882|41522204	14	41521882	41522204	-	323	14	41515871	41522403	41515866	41522408	6532	4121
LTR/ERVK|HERVK9-int~MER9a3|14|42307103|42309753	14	42307103	42309753	-	2651	14	42309013	42313917	42309008	42313922	4904	4123
LTR/ERVK|HERVK9-int~MER9a3|14|42309855|42314189	14	42309855	42314189	-	4335	14	42309013	42313917	42309008	42313922	4904	4123
LTR/ERVK|HERVK22-int|14|42804271|42807123	14	42804271	42807123	+	2853	14	42802594	42808056	42802589	42808061	5462	4125
LTR/ERV1|LTR27D|14|43001435|43001697	14	43001435	43001697	+	263	14	43001685	43009333	43001680	43009338	7648	4126
LTR/ERV1|HUERS-P3-int|14|43002172|43002593	14	43002172	43002593	+	422	14	43001685	43009333	43001680	43009338	7648	4126
LTR/ERV1|HUERS-P3-int~LTR27D|14|43002942|43008678	14	43002942	43008678	+	5737	14	43001685	43009333	43001680	43009338	7648	4126
LTR/ERV1|LTR25|14|43008886|43009378	14	43008886	43009378	+	493	14	43001685	43009333	43001680	43009338	7648	4126
LTR/ERVL-MaLR|MLT1A|14|43608625|43609020	14	43608625	43609020	-	396	14	43606507	43617077	43606502	43617082	10570	4128
LTR/ERV1|HERV4_I-int|14|43611694|43616894	14	43611694	43616894	+	5201	14	43606507	43617077	43606502	43617082	10570	4128
LTR/ERV1|HERV4_I-int~MER51E|14|43617053|43617523	14	43617053	43617523	+	471	14	43606507	43617077	43606502	43617082	10570	4128
LTR/ERVK|HERVK22-int~LTR22E|14|44415526|44418300	14	44415526	44418300	+	2775	14	44415788	44419209	44415783	44419214	3421	4129
LTR/ERVK|HERVKC4-int~LTR22E|14|44418322|44419206	14	44418322	44419206	+	885	14	44415788	44419209	44415783	44419214	3421	4129
LTR/ERVL|HERVL-int~MLT2A2|14|44665594|44671722	14	44665594	44671722	+	6129	14	44667983	44677819	44667978	44677824	9836	4130
LTR/ERVL|MLT2A1|14|44671723|44671838	14	44671723	44671838	+	116	14	44667983	44677819	44667978	44677824	9836	4130
LTR/ERVL-MaLR|THE1C~THE1C-int|14|44671808|44674020	14	44671808	44674020	-	2213	14	44667983	44677819	44667978	44677824	9836	4130
LTR/ERV1|HERV17-int~LTR17|14|45019485|45023702	14	45019485	45023702	-	4218	14	45019314	45022462	45019309	45022467	3148	4131
LTR/ERV1|HERVH-int~LTR7|14|45494955|45499806	14	45494955	45499806	-	4852	14	45491976	45501194	45491971	45501199	9218	4133
LTR/ERV1|HERVH-int~LTR7|14|46012432|46018103	14	46012432	46018103	-	5672	14	46011773	46018071	46011768	46018076	6298	4136
LTR/ERV1|HERVH-int~LTR7B|14|46544006|46549205	14	46544006	46549205	+	5200	14	46544006	46552096	46544001	46552101	8090	4137
LTR/ERV1|LTR7B|14|46549209|46549668	14	46549209	46549668	+	460	14	46544006	46552096	46544001	46552101	8090	4137
LTR/ERV1|MER41G|14|46550647|46551213	14	46550647	46551213	+	567	14	46544006	46552096	46544001	46552101	8090	4137
LTR/ERV1|MER41G|14|46551526|46551639	14	46551526	46551639	+	114	14	46544006	46552096	46544001	46552101	8090	4137
LTR/ERVL|LTR16E2|14|46552054|46552542	14	46552054	46552542	-	489	14	46544006	46552096	46544001	46552101	8090	4137
LTR/ERV1|MER51-int~MER51B|14|46581262|46582102	14	46581262	46582102	-	841	14	46581310	46589134	46581305	46589139	7824	4138
LTR/ERV1|MER51-int|14|46582409|46584442	14	46582409	46584442	-	2034	14	46581310	46589134	46581305	46589139	7824	4138
LTR/ERV1|MER51-int|14|46584888|46585661	14	46584888	46585661	-	774	14	46581310	46589134	46581305	46589139	7824	4138
LTR/ERV1|MER51-int|14|46585841|46585939	14	46585841	46585939	-	99	14	46581310	46589134	46581305	46589139	7824	4138
LTR/ERV1|MER51-int|14|46586232|46586663	14	46586232	46586663	-	432	14	46581310	46589134	46581305	46589139	7824	4138
LTR/ERV1|MER51-int~MER51B|14|46586965|46589085	14	46586965	46589085	-	2121	14	46581310	46589134	46581305	46589139	7824	4138
LTR/ERV1|HERVH-int~LTR7|14|47104197|47108765	14	47104197	47108765	+	4569	14	47104441	47110722	47104436	47110727	6281	4139
LTR/Gypsy|MamGypsy2-I|14|47108776|47109253	14	47108776	47109253	+	478	14	47104441	47110722	47104436	47110727	6281	4139
LTR/Gypsy|MamGypsy2-I|14|47109995|47110455	14	47109995	47110455	+	461	14	47104441	47110722	47104436	47110727	6281	4139
LTR/ERV1|HERVH-int~LTR7|14|48255199|48260940	14	48255199	48260940	-	5742	14	48254348	48260686	48254343	48260691	6338	4141
LTR/ERV1|LTR7|14|48262396|48262802	14	48262396	48262802	-	407	14	48261795	48268295	48261790	48268300	6500	4142
LTR/ERV1|HERVH-int|14|48262843|48263179	14	48262843	48263179	-	337	14	48261795	48268295	48261790	48268300	6500	4142
LTR/ERV1|HERVH-int~LTR7|14|48263181|48268282	14	48263181	48268282	-	5102	14	48261795	48268295	48261790	48268300	6500	4142
LTR/ERVL|LTR57~LTR57-int|14|50544974|50546838	14	50544974	50546838	+	1865	14	50544972	50554903	50544967	50554908	9931	4146
LTR/ERVL|LTR57-int|14|50547017|50548507	14	50547017	50548507	+	1491	14	50544972	50554903	50544967	50554908	9931	4146
LTR/ERVL|LTR57-int|14|50548810|50549273	14	50548810	50549273	+	464	14	50544972	50554903	50544967	50554908	9931	4146
LTR/ERVL|LTR57-int|14|50554132|50554495	14	50554132	50554495	+	364	14	50544972	50554903	50544967	50554908	9931	4146
LTR/ERVL|LTR57|14|50554499|50554903	14	50554499	50554903	+	405	14	50544972	50554903	50544967	50554908	9931	4146
LTR/ERVL-MaLR|MLT1L|14|50554904|50554942	14	50554904	50554942	+	39	14	50544972	50554903	50544967	50554908	9931	4146
LTR/ERV1|HERVH-int~LTR7|14|50893162|50896881	14	50893162	50896881	+	3720	14	50893357	50901034	50893352	50901039	7677	4147
LTR/ERV1|HERVE-int|14|51748587|51752570	14	51748587	51752570	+	3984	14	51748535	51752557	51748530	51752562	4022	4150
LTR/ERVK|HERVK9-int~MER9a3|14|52164599|52166572	14	52164599	52166572	+	1974	14	52164861	52172557	52164856	52172562	7696	4151
LTR/ERV1|LTR12C|14|52166573|52168472	14	52166573	52168472	+	1900	14	52164861	52172557	52164856	52172562	7696	4151
LTR/ERVK|HERVK9-int|14|52168473|52172109	14	52168473	52172109	+	3637	14	52164861	52172557	52164856	52172562	7696	4151
LTR/ERVK|MER9a3|14|52172122|52172577	14	52172122	52172577	+	456	14	52164861	52172557	52164856	52172562	7696	4151
LTR/ERV1|PRIMA4_LTR|14|52280360|52280948	14	52280360	52280948	+	589	14	52280717	52286570	52280712	52286575	5853	4152
LTR/ERV1|PRIMA4-int~PRIMA4_LTR|14|52280949|52286612	14	52280949	52286612	+	5664	14	52280717	52286570	52280712	52286575	5853	4152
LTR/ERV1|LTR7B|14|53128745|53129174	14	53128745	53129174	+	430	14	53128745	53135507	53128740	53135512	6762	4153
LTR/ERV1|HERVH-int~LTR7B|14|53132301|53135552	14	53132301	53135552	+	3252	14	53128745	53135507	53128740	53135512	6762	4153
LTR/ERV1|HERVIP10FH-int~LTR10F|14|53175755|53182025	14	53175755	53182025	-	6271	14	53175755	53181523	53175750	53181528	5768	4154
LTR/ERVK|HERVK9-int~MER9a3|14|57365957|57368019	14	57365957	57368019	+	2063	14	57367153	57374327	57367148	57374332	7174	4160
LTR/ERVL|HERVL-int~MLT2A1|14|57721091|57727191	14	57721091	57727191	+	6101	14	57722120	57731082	57722115	57731087	8962	4161
LTR/ERV1|HERVH-int~LTR7|14|59445704|59449785	14	59445704	59449785	+	4082	14	59443912	59453014	59443907	59453019	9102	4164
LTR/ERV1|HUERS-P1-int~LTR8|14|59610526|59613295	14	59610526	59613295	+	2770	14	59610765	59618496	59610760	59618501	7731	4165
LTR/ERV1|HUERS-P1-int|14|59613598|59615167	14	59613598	59615167	+	1570	14	59610765	59618496	59610760	59618501	7731	4165
LTR/ERV1|HUERS-P1-int~LTR8|14|59615476|59618634	14	59615476	59618634	+	3159	14	59610765	59618496	59610760	59618501	7731	4165
LTR/ERV1|HERVIP10FH-int~LTR2|14|61114376|61120025	14	61114376	61120025	-	5650	14	61114583	61121488	61114578	61121493	6905	4167
LTR/ERV1|LTR2|14|61121175|61121647	14	61121175	61121647	-	473	14	61114583	61121488	61114578	61121493	6905	4167
LTR/Gypsy|MamGypLTR2b|14|69811141|69811461	14	69811141	69811461	+	321	14	69809152	69819704	69809147	69819709	10552	4174
LTR/ERVK|HERVK3-int~LTR3A|14|69811462|69816025	14	69811462	69816025	+	4564	14	69809152	69819704	69809147	69819709	10552	4174	ERVK3-2
LTR/ERVL|LTR79|14|69817231|69817410	14	69817231	69817410	-	180	14	69809152	69819704	69809147	69819709	10552	4174
LTR/ERVL|HERVL-int~MLT2A1|14|69821881|69827818	14	69821881	69827818	-	5938	14	69821729	69828068	69821724	69828073	6339	4175
LTR/ERV1|HERVH-int~LTR7Y|14|70293485|70301533	14	70293485	70301533	-	8049	14	70293538	70301890	70293533	70301895	8352	4176
LTR/ERV1|LTR7Y|14|70301537|70301929	14	70301537	70301929	-	393	14	70293538	70301890	70293533	70301895	8352	4176
LTR/ERVL|HERVL-int~MLT2A1|14|70431961|70436463	14	70431961	70436463	-	4503	14	70436467	70443159	70436462	70443164	6692	4177
LTR/ERV1|HERV3-int~LTR4|14|70436464|70442727	14	70436464	70442727	-	6264	14	70436467	70443159	70436462	70443164	6692	4177
LTR/ERV1|LTR4|14|70442889|70443477	14	70442889	70443477	-	589	14	70436467	70443159	70436462	70443164	6692	4177
LTR/ERV1|LTR19-int~LTR19A|14|70536570|70538796	14	70536570	70538796	+	2227	14	70536593	70544307	70536588	70544312	7714	4180
LTR/ERVK|MER11D|14|70538959|70539159	14	70538959	70539159	+	201	14	70536593	70544307	70536588	70544312	7714	4180
LTR/ERVK|MER11D|14|70539162|70540032	14	70539162	70540032	+	871	14	70536593	70544307	70536588	70544312	7714	4180
LTR/ERV1|LTR19-int|14|70540179|70540793	14	70540179	70540793	+	615	14	70536593	70544307	70536588	70544312	7714	4180
LTR/ERV1|LTR19-int|14|70541089|70542658	14	70541089	70542658	+	1570	14	70536593	70544307	70536588	70544312	7714	4180
LTR/ERV1|LTR19-int|14|70542957|70543854	14	70542957	70543854	+	898	14	70536593	70544307	70536588	70544312	7714	4180
LTR/ERV1|LTR19A|14|70543858|70544333	14	70543858	70544333	+	476	14	70536593	70544307	70536588	70544312	7714	4180
LTR/ERV1|LTR38A1|14|71124111|71124206	14	71124111	71124206	-	96	14	71124207	71131040	71124202	71131045	6833	4181
LTR/ERV1|LTR7|14|71124207|71124615	14	71124207	71124615	+	409	14	71124207	71131040	71124202	71131045	6833	4181
LTR/ERV1|HERVH-int|14|71124617|71129598	14	71124617	71129598	+	4982	14	71124207	71131040	71124202	71131045	6833	4181
LTR/ERV1|LTR7|14|71129601|71130007	14	71129601	71130007	+	407	14	71124207	71131040	71124202	71131045	6833	4181
LTR/ERV1|LTR38A1~PABL_B-int|14|71130008|71130672	14	71130008	71130672	-	665	14	71124207	71131040	71124202	71131045	6833	4181
LTR/ERV1|MER41B|14|71130673|71131303	14	71130673	71131303	+	631	14	71124207	71131040	71124202	71131045	6833	4181
LTR/ERVL|MLT2A1|14|71935984|71936515	14	71935984	71936515	-	532	14	71936103	71941896	71936098	71941901	5793	4182
LTR/ERVL|HERVL-int~MLT2A1|14|71936518|71941877	14	71936518	71941877	-	5360	14	71936103	71941896	71936098	71941901	5793	4182
LTR/ERV1|MER4A1|14|73127580|73128039	14	73127580	73128039	+	460	14	73126645	73134839	73126640	73134844	8194	4183
LTR/ERV1|HERVH-int~LTR7C|14|73128452|73132071	14	73128452	73132071	-	3620	14	73126645	73134839	73126640	73134844	8194	4183
LTR/ERV1|HERVH-int~LTR7C|14|73132380|73134036	14	73132380	73134036	-	1657	14	73126645	73134839	73126640	73134844	8194	4183
LTR/ERV1|HERVH-int~LTR7B|14|73703339|73709213	14	73703339	73709213	+	5875	14	73702886	73716167	73702881	73716172	13281	4184
LTR/Gypsy|MamGyp-int|14|73712620|73713668	14	73712620	73713668	-	1049	14	73702886	73716167	73702881	73716172	13281	4184
LTR/ERV1|HERVH-int~LTR7B|14|75580498|75585622	14	75580498	75585622	-	5125	14	75577964	75587648	75577959	75587653	9684	4185
LTR/ERV1|LTR7B|14|75586071|75586497	14	75586071	75586497	-	427	14	75577964	75587648	75577959	75587653	9684	4185
LTR/ERVL|HERVL-int~MLT2A1|14|80224810|80231256	14	80224810	80231256	-	6447	14	80224810	80231256	80224805	80231261	6446	4189
LTR/ERVK|HERVK22-int~LTR22B1|14|80464388|80467555	14	80464388	80467555	+	3168	14	80464410	80472959	80464405	80472964	8549	4190
LTR/ERVK|HERVK22-int|14|80467819|80471971	14	80467819	80471971	+	4153	14	80464410	80472959	80464405	80472964	8549	4190
LTR/ERV1|LTR12D|14|80472000|80472562	14	80472000	80472562	-	563	14	80464410	80472959	80464405	80472964	8549	4190
LTR/ERVL|ERVL-int~MLT2B3|14|82056694|82060902	14	82056694	82060902	-	4209	14	82060324	82065142	82060319	82065147	4818	4192
LTR/ERV1|HERVH-int~LTR7|14|82060903|82061690	14	82060903	82061690	-	788	14	82060324	82065142	82060319	82065147	4818	4192
LTR/ERV1|HERVH-int|14|82061692|82065781	14	82061692	82065781	-	4090	14	82060324	82065142	82060319	82065147	4818	4192
LTR/ERV1|MER66-int~MER66A|14|83049047|83050684	14	83049047	83050684	+	1638	14	83049046	83058301	83049041	83058306	9255	4193
LTR/ERV1|MER66A~PRIMA41-int|14|83050697|83058296	14	83050697	83058296	+	7600	14	83049046	83058301	83049041	83058306	9255	4193
LTR/ERV1|HERVH-int~LTR7|14|84500249|84505973	14	84500249	84505973	-	5725	14	84499245	84505986	84499240	84505991	6741	4194
LTR/ERV1|LTR27C~MER52-int|14|84558244|84561739	14	84558244	84561739	-	3496	14	84559171	84563615	84559166	84563620	4444	4195
LTR/ERVL-MaLR|THE1B|14|84561740|84562089	14	84561740	84562089	-	350	14	84559171	84563615	84559166	84563620	4444	4195
LTR/ERV1|MER52-int|14|84562090|84563096	14	84562090	84563096	-	1007	14	84559171	84563615	84559166	84563620	4444	4195
LTR/ERVL-MaLR|THE1C~THE1C-int|14|84563097|84565126	14	84563097	84565126	+	2030	14	84559171	84563615	84559166	84563620	4444	4195
LTR/ERV1|HERVH-int~LTR7|14|85732433|85738601	14	85732433	85738601	-	6169	14	85730330	85737084	85730325	85737089	6754	4197
LTR/ERVL|HERVL-int~MLT2A1|14|85927831|85933716	14	85927831	85933716	-	5886	14	85927831	85934155	85927826	85934160	6324	4199
LTR/ERVL|MLT2A1|14|85933721|85934155	14	85933721	85934155	-	435	14	85927831	85934155	85927826	85934160	6324	4199
LTR/ERV1|HERVH-int~LTR7|14|86731586|86737060	14	86731586	86737060	+	5475	14	86731586	86737061	86731581	86737066	5475	4201
LTR/ERV1|HERVH-int~LTR7|14|87234691|87240791	14	87234691	87240791	-	6101	14	87234694	87240812	87234689	87240817	6118	4204
LTR/ERV1|LTR7|14|92041755|92042124	14	92041755	92042124	-	370	14	92041755	92049863	92041750	92049868	8108	4213
LTR/ERV1|HERVH-int|14|92042134|92042636	14	92042134	92042636	-	503	14	92041755	92049863	92041750	92049868	8108	4213
LTR/ERV1|HERVH-int~LTR7Y|14|92042947|92049822	14	92042947	92049822	-	6876	14	92041755	92049863	92041750	92049868	8108	4213	ERVH-7
LTR/ERV1|MER51-int|14|92621763|92622440	14	92621763	92622440	-	678	14	92622417	92629608	92622412	92629613	7191	4215
LTR/ERV1|LTR10B2|14|92622441|92622856	14	92622441	92622856	-	416	14	92622417	92629608	92622412	92629613	7191	4215
LTR/ERV1|HERVIP10B3-int|14|92622868|92625542	14	92622868	92625542	-	2675	14	92622417	92629608	92622412	92629613	7191	4215
LTR/ERV1|HERVI-int|14|92625544|92627814	14	92625544	92627814	-	2271	14	92622417	92629608	92622412	92629613	7191	4215
LTR/ERV1|MER51-int~MER51B|14|92628189|92629628	14	92628189	92629628	-	1440	14	92622417	92629608	92622412	92629613	7191	4215
LTR/ERV1|LTR9|14|92759124|92759728	14	92759124	92759728	-	605	14	92759618	92766481	92759613	92766486	6863	4216
LTR/ERV1|HERVFH21-int~LTR7C|14|92759739|92763538	14	92759739	92763538	+	3800	14	92759618	92766481	92759613	92766486	6863	4216
LTR/Gypsy|LTR81|14|92763787|92764168	14	92763787	92764168	+	382	14	92759618	92766481	92759613	92766486	6863	4216
LTR/ERVL-MaLR|MLT1J|14|92764169|92764555	14	92764169	92764555	-	387	14	92759618	92766481	92759613	92766486	6863	4216
LTR/ERVL|LTR16A1|14|92766253|92766709	14	92766253	92766709	-	457	14	92759618	92766481	92759613	92766486	6863	4216
LTR/ERV1|HERVH-int~LTR7|14|93559392|93564970	14	93559392	93564970	-	5579	14	93559405	93567654	93559400	93567659	8249	4217
LTR/ERV1|LTR71B|14|93565002|93565595	14	93565002	93565595	-	594	14	93559405	93567654	93559400	93567659	8249	4217
LTR/ERV1|MER57A1|14|93565596|93565671	14	93565596	93565671	-	76	14	93559405	93567654	93559400	93567659	8249	4217
LTR/ERV1|HERV35I-int~LTR35|14|93565748|93566636	14	93565748	93566636	-	889	14	93559405	93567654	93559400	93567659	8249	4217
LTR/ERV1|LTR35|14|93566917|93566973	14	93566917	93566973	-	57	14	93559405	93567654	93559400	93567659	8249	4217
LTR/ERV1|MER57B1|14|93566974|93567217	14	93566974	93567217	+	244	14	93559405	93567654	93559400	93567659	8249	4217
LTR/ERV1|MER57B1|14|93567527|93567703	14	93567527	93567703	+	177	14	93559405	93567654	93559400	93567659	8249	4217
LTR/ERV1|HERVH-int~LTR7|14|95973031|95978861	14	95973031	95978861	+	5831	14	95973027	95978845	95973022	95978850	5818	4218
LTR/ERVL-MaLR|THE1D|14|98440184|98440576	14	98440184	98440576	-	393	14	98440218	98453060	98440213	98453065	12842	4219
LTR/ERVL-MaLR|MLT1A1|14|98440577|98440720	14	98440577	98440720	+	144	14	98440218	98453060	98440213	98453065	12842	4219
LTR/ERVL-MaLR|MLT1A0|14|98441379|98441727	14	98441379	98441727	-	349	14	98440218	98453060	98440213	98453065	12842	4219
LTR/ERVL|LTR40b|14|98441786|98442183	14	98441786	98442183	-	398	14	98440218	98453060	98440213	98453065	12842	4219
LTR/ERVL|LTR33A|14|98444385|98444624	14	98444385	98444624	-	240	14	98440218	98453060	98440213	98453065	12842	4219
LTR/ERVL-MaLR|MLT1B|14|98446176|98446519	14	98446176	98446519	+	344	14	98440218	98453060	98440213	98453065	12842	4219
LTR/ERV1|MER50|14|98446555|98446763	14	98446555	98446763	-	209	14	98440218	98453060	98440213	98453065	12842	4219
LTR/ERV1|HERVH-int~LTR7|14|98446793|98452574	14	98446793	98452574	-	5782	14	98440218	98453060	98440213	98453065	12842	4219
LTR/ERV1|LTR72|14|98452622|98452893	14	98452622	98452893	-	272	14	98440218	98453060	98440213	98453065	12842	4219
LTR/ERVL-MaLR|THE1C|14|98452894|98453265	14	98452894	98453265	-	372	14	98440218	98453060	98440213	98453065	12842	4219
LTR/ERV1|MER4A1|14|101305129|101305253	14	101305129	101305253	-	125	14	101305080	101311247	101305075	101311252	6167	4221
LTR/ERV1|HERVH-int~LTR7|14|101305254|101310255	14	101305254	101310255	-	5002	14	101305080	101311247	101305075	101311252	6167	4221
LTR/ERV1|LTR7|14|101310849|101311247	14	101310849	101311247	-	399	14	101305080	101311247	101305075	101311252	6167	4221
LTR/ERV1|MER4A1|14|101311248|101311586	14	101311248	101311586	-	339	14	101305080	101311247	101305075	101311252	6167	4221
LTR/ERV1|LTR10A|14|101315710|101316300	14	101315710	101316300	+	591	14	101315332	101324645	101315327	101324650	9313	4222
LTR/ERV1|HERVIP10F-int|14|101316302|101317660	14	101316302	101317660	+	1359	14	101315332	101324645	101315327	101324650	9313	4222
LTR/ERV1|HERVIP10F-int~LTR10A|14|101319399|101324134	14	101319399	101324134	+	4736	14	101315332	101324645	101315327	101324650	9313	4222
LTR/ERV1|HERVFH21-int~LTR21A|14|102233841|102239588	14	102233841	102239588	+	5748	14	102234173	102245769	102234168	102245774	11596	4224
LTR/ERV1|HERVFH21-int|14|102239896|102239956	14	102239896	102239956	+	61	14	102234173	102245769	102234168	102245774	11596	4224
LTR/ERV1|HERVH-int~LTR7|14|102239957|102245769	14	102239957	102245769	+	5813	14	102234173	102245769	102234168	102245774	11596	4224
LTR/ERVK|HERVK14-int|14|103171789|103174749	14	103171789	103174749	+	2961	14	103170981	103174719	103170976	103174724	3738	4225
LTR/ERVK|HERVK9-int~MER9a2|14|103233998|103239485	14	103233998	103239485	+	5488	14	103234948	103242530	103234943	103242535	7582	4226
LTR/ERV1|LTR23|14|103241237|103241451	14	103241237	103241451	-	215	14	103234948	103242530	103234943	103242535	7582	4226
LTR/ERV1|LTR23|14|103242260|103242345	14	103242260	103242345	-	86	14	103234948	103242530	103234943	103242535	7582	4226
LTR/ERV1|MER4E|14|103242346|103242918	14	103242346	103242918	+	573	14	103234948	103242530	103234943	103242535	7582	4226
LTR/ERV1|HERVS71-int~LTR6A|14|106196991|106207481	14	106196991	106207481	-	10491	14	106196994	106207092	106196989	106207097	10098	4229
LTR/ERVL-MaLR|THE1B-int|14|106629316|106630376	14	106629316	106630376	+	1061	14	106628207	106641568	106628202	106641573	13361	4231
LTR/ERV1|MER89-int|14|106635072|106635394	14	106635072	106635394	+	323	14	106628207	106641568	106628202	106641573	13361	4231
LTR/ERVL|LTR52|14|106635402|106635798	14	106635402	106635798	+	397	14	106628207	106641568	106628202	106641573	13361	4231
LTR/ERVL-MaLR|THE1D|14|106635884|106636244	14	106635884	106636244	+	361	14	106628207	106641568	106628202	106641573	13361	4231
LTR/ERVL-MaLR|MLT1B|14|106638328|106638711	14	106638328	106638711	-	384	14	106628207	106641568	106628202	106641573	13361	4231
LTR/ERVL-MaLR|THE1B-int|14|106641191|106642252	14	106641191	106642252	+	1062	14	106628207	106641568	106628202	106641573	13361	4231
LTR/ERVK|HERVK22-int~LTR22B|14|106697994|106699406	14	106697994	106699406	+	1413	14	106697991	106702899	106697986	106702904	4908	4232
LTR/ERVK|HERVK22-int~LTR22B|14|106699526|106703125	14	106699526	106703125	+	3600	14	106697991	106702899	106697986	106702904	4908	4232
LTR/ERVK|HERVK9-int~MER9a3|15|23695617|23700459	15	23695617	23700459	-	4843	15	23695606	23702460	23695601	23702465	6854	4242
LTR/ERVK|HERVK9-int|15|23700764|23700808	15	23700764	23700808	-	45	15	23695606	23702460	23695601	23702465	6854	4242
LTR/ERVK|MER9a3|15|23701474|23701966	15	23701474	23701966	-	493	15	23695606	23702460	23695601	23702465	6854	4242
LTR/ERV1|LTR10B1|15|23995170|23995644	15	23995170	23995644	-	475	15	23995511	24006447	23995506	24006452	10936	4244
LTR/ERVL-MaLR|MSTC|15|23995645|23995871	15	23995645	23995871	-	227	15	23995511	24006447	23995506	24006452	10936	4244
LTR/ERVL|ERVL-B4-int|15|23996037|23997598	15	23996037	23997598	-	1562	15	23995511	24006447	23995506	24006452	10936	4244
LTR/ERV1|LTR75_1~MER66-int|15|23997599|23998751	15	23997599	23998751	-	1153	15	23995511	24006447	23995506	24006452	10936	4244
LTR/ERV1|PRIMA41-int|15|24000024|24000612	15	24000024	24000612	-	589	15	23995511	24006447	23995506	24006452	10936	4244
LTR/ERV1|PRIMA41-int|15|24001216|24001490	15	24001216	24001490	-	275	15	23995511	24006447	23995506	24006452	10936	4244
LTR/ERVL|ERVL-B4-int|15|24001954|24004682	15	24001954	24004682	-	2729	15	23995511	24006447	23995506	24006452	10936	4244
LTR/ERV1|LTR39|15|24005107|24005376	15	24005107	24005376	-	270	15	23995511	24006447	23995506	24006452	10936	4244
LTR/ERV1|LTR39|15|24005683|24006208	15	24005683	24006208	-	526	15	23995511	24006447	23995506	24006452	10936	4244
LTR/ERVL|MLT2B3|15|24006209|24006345	15	24006209	24006345	-	137	15	23995511	24006447	23995506	24006452	10936	4244
LTR/ERVL|MER54A|15|24006346|24006711	15	24006346	24006711	-	366	15	23995511	24006447	23995506	24006452	10936	4244
LTR/ERV1|PRIMA41-int|15|24034912|24036050	15	24034912	24036050	+	1139	15	24034313	24038355	24034308	24038360	4042	4243
LTR/ERV1|PABL_B-int|15|24036562|24036820	15	24036562	24036820	-	259	15	24034313	24038355	24034308	24038360	4042	4243
LTR/ERV1|LTR38-int~LTR38B|15|24037324|24038588	15	24037324	24038588	-	1265	15	24034313	24038355	24034308	24038360	4042	4243
LTR/ERVK|HERVK9-int~MER9B|15|25636096|25640795	15	25636096	25640795	+	4700	15	25636574	25643902	25636569	25643907	7328	4246
LTR/ERVK|MER9B|15|25641770|25642244	15	25641770	25642244	+	475	15	25636574	25643902	25636569	25643907	7328	4246
LTR/ERV1|HERVIP10F-int~LTR10A|15|34154697|34160639	15	34154697	34160639	-	5943	15	34154889	34161933	34154884	34161938	7044	4249
LTR/ERV1|LTR10A|15|34161460|34161975	15	34161460	34161975	-	516	15	34154889	34161933	34154884	34161938	7044	4249
LTR/ERV1|HERVH-int~LTR7Y|15|35238629|35243837	15	35238629	35243837	+	5209	15	35238616	35243837	35238611	35243842	5221	4250
LTR/ERV1|HERVH-int~LTR7|15|37236261|37241355	15	37236261	37241355	-	5095	15	37237400	37242569	37237395	37242574	5169	4251
LTR/ERVK|LTR14C|15|39011034|39011620	15	39011034	39011620	+	587	15	39010622	39015774	39010617	39015779	5152	4254
LTR/ERVL-MaLR|MLT1J|15|39011848|39012073	15	39011848	39012073	-	226	15	39010622	39015774	39010617	39015779	5152	4254
LTR/ERVK|HERVK22-int|15|39012800|39015217	15	39012800	39015217	+	2418	15	39010622	39015774	39010617	39015779	5152	4254
LTR/ERVK|HERVK22-int~LTR22C2|15|39015522|39017150	15	39015522	39017150	+	1629	15	39010622	39015774	39010617	39015779	5152	4254
LTR/ERV1|LTR7B|15|41131296|41131816	15	41131296	41131816	+	521	15	41131606	41137201	41131601	41137206	5595	4257
LTR/ERV1|HERVH-int|15|41131856|41132281	15	41131856	41132281	+	426	15	41131606	41137201	41131601	41137206	5595	4257
LTR/ERV1|HERVH-int|15|41132345|41135133	15	41132345	41135133	+	2789	15	41131606	41137201	41131601	41137206	5595	4257
LTR/ERV1|HERVH-int~LTR7B|15|41135448|41137586	15	41135448	41137586	+	2139	15	41131606	41137201	41131601	41137206	5595	4257
LTR/ERV1|HERVH-int~LTR7B|15|42884759|42890350	15	42884759	42890350	+	5592	15	42884920	42890353	42884915	42890358	5433	4259
LTR/ERVL|MER21C|15|42890356|42890547	15	42890356	42890547	+	192	15	42884920	42890353	42884915	42890358	5433	4259
LTR/ERVK|HERVK14C-int~LTR14C|15|45234478|45242441	15	45234478	45242441	-	7964	15	45234723	45243038	45234718	45243043	8315	4263
LTR/ERVK|LTR14C|15|45242487|45243073	15	45242487	45243073	-	587	15	45234723	45243038	45234718	45243043	8315	4263
LTR/ERVL|LTR16D|15|49698003|49698508	15	49698003	49698508	+	506	15	49698499	49704745	49698494	49704750	6246	4267
LTR/ERV1|HERVH-int~LTR7|15|49698518|49704756	15	49698518	49704756	-	6239	15	49698499	49704745	49698494	49704750	6246	4267
LTR/ERVK|HERVK22-int~LTR22A|15|49832427|49833221	15	49832427	49833221	+	795	15	49831193	49843599	49831188	49843604	12406	4268
LTR/ERVK|HERVK22-int|15|49839371|49844484	15	49839371	49844484	+	5114	15	49831193	49843599	49831188	49843604	12406	4268
LTR/ERV1|MER4E|15|50867162|50867745	15	50867162	50867745	-	584	15	50867393	50875568	50867388	50875573	8175	4269
LTR/ERV1|ERV24_Prim-int~MER4E|15|50870442|50875054	15	50870442	50875054	-	4613	15	50867393	50875568	50867388	50875573	8175	4269
LTR/ERV1|MER4E|15|50875360|50875773	15	50875360	50875773	-	414	15	50867393	50875568	50867388	50875573	8175	4269
LTR/ERVK|HERVK14-int~LTR14B|15|51282244|51285924	15	51282244	51285924	+	3681	15	51282241	51286694	51282236	51286699	4453	4270
LTR/ERV1|HERV17-int~LTR12F|15|51357132|51359695	15	51357132	51359695	+	2564	15	51357587	51367580	51357582	51367585	9993	4271
LTR/ERV1|HERV17-int|15|51360002|51360808	15	51360002	51360808	+	807	15	51357587	51367580	51357582	51367585	9993	4271
LTR/ERV1|LTR7|15|52738558|52738987	15	52738558	52738987	+	430	15	52737735	52747427	52737730	52747432	9692	4274
LTR/ERV1|HERVH-int~LTR7|15|52738990|52745204	15	52738990	52745204	+	6215	15	52737735	52747427	52737730	52747432	9692	4274
LTR/ERV1|LTR9C|15|52745244|52745899	15	52745244	52745899	+	656	15	52737735	52747427	52737730	52747432	9692	4274
LTR/ERVL-MaLR|THE1D|15|52745900|52746275	15	52745900	52746275	+	376	15	52737735	52747427	52737730	52747432	9692	4274
LTR/ERV1|MER41E|15|52746465|52747017	15	52746465	52747017	-	553	15	52737735	52747427	52737730	52747432	9692	4274
LTR/ERV1|MER4C|15|52747319|52747772	15	52747319	52747772	+	454	15	52737735	52747427	52737730	52747432	9692	4274
LTR/ERV1|HERVH-int~LTR7Y|15|53426844|53432463	15	53426844	53432463	-	5620	15	53426849	53432484	53426844	53432489	5635	4276
LTR/ERVK|HERVK22-int~LTR22C2|15|54886807|54891573	15	54886807	54891573	+	4767	15	54888110	54893895	54888105	54893900	5785	4278
LTR/ERV1|HERV17-int~LTR17|15|55304882|55311846	15	55304882	55311846	-	6965	15	55304850	55312434	55304845	55312439	7584	4279	ERVW-4
LTR/ERV1|LTR17|15|55311877|55312378	15	55311877	55312378	-	502	15	55304850	55312434	55304845	55312439	7584	4279
LTR/ERV1|HERVE_a-int~LTR2|15|55510695|55511686	15	55510695	55511686	-	992	15	55510818	55517096	55510813	55517101	6278	4281
LTR/ERV1|HERVE_a-int|15|55511997|55513287	15	55511997	55513287	-	1291	15	55510818	55517096	55510813	55517101	6278	4281
LTR/ERV1|HERVE_a-int|15|55513407|55516283	15	55513407	55516283	-	2877	15	55510818	55517096	55510813	55517101	6278	4281
LTR/ERVK|HERVK14-int|15|62212137|62214074	15	62212137	62214074	-	1938	15	62212126	62219036	62212121	62219041	6910	4286
LTR/ERVK|HERVK14-int|15|62214376|62216200	15	62214376	62216200	-	1825	15	62212126	62219036	62212121	62219041	6910	4286
LTR/ERVK|HERVK14-int~LTR14A|15|62216512|62217124	15	62216512	62217124	-	613	15	62212126	62219036	62212121	62219041	6910	4286
LTR/ERV1|MER4B-int|15|62217128|62217900	15	62217128	62217900	+	773	15	62212126	62219036	62212121	62219041	6910	4286
LTR/ERV1|MER4B-int|15|62218253|62218505	15	62218253	62218505	+	253	15	62212126	62219036	62212121	62219041	6910	4286
LTR/ERV1|MER50|15|62218506|62218969	15	62218506	62218969	+	464	15	62212126	62219036	62212121	62219041	6910	4286
LTR/ERVL-MaLR|MLT1N2|15|66965486|66965916	15	66965486	66965916	+	431	15	66964956	66974209	66964951	66974214	9253	4288
LTR/ERV1|HERV17-int~LTR17|15|66969224|66970749	15	66969224	66970749	-	1526	15	66964956	66974209	66964951	66974214	9253	4288
LTR/ERV1|HERV17-int~LTR17|15|66971050|66976624	15	66971050	66976624	-	5575	15	66964956	66974209	66964951	66974214	9253	4288
LTR/ERV1|HERVH-int~LTR7B|15|68988107|68988945	15	68988107	68988945	+	839	15	68987903	68999296	68987898	68999301	11393	4289
LTR/ERVL|MER74A|15|68990456|68991000	15	68990456	68991000	+	545	15	68987903	68999296	68987898	68999301	11393	4289
LTR/ERVL-MaLR|MLT1N2|15|68991480|68991611	15	68991480	68991611	-	132	15	68987903	68999296	68987898	68999301	11393	4289
LTR/ERV1|HERV3-int~LTR76|15|68991613|68995365	15	68991613	68995365	-	3753	15	68987903	68999296	68987898	68999301	11393	4289
LTR/ERV1|MER4B|15|68999244|68999587	15	68999244	68999587	-	344	15	68987903	68999296	68987898	68999301	11393	4289
LTR/ERV1|MER51-int|15|74352561|74354143	15	74352561	74354143	+	1583	15	74354144	74361624	74354139	74361629	7480	4291
LTR/ERV1|HERVH-int~LTR7|15|74354144|74359784	15	74354144	74359784	+	5641	15	74354144	74361624	74354139	74361629	7480	4291
LTR/ERV1|MER41-int|15|74359786|74360276	15	74359786	74360276	+	491	15	74354144	74361624	74354139	74361629	7480	4291
LTR/ERV1|MER41-int|15|74360584|74360620	15	74360584	74360620	+	37	15	74354144	74361624	74354139	74361629	7480	4291
LTR/ERV1|MER41-int|15|74360919|74361024	15	74360919	74361024	+	106	15	74354144	74361624	74354139	74361629	7480	4291
LTR/ERVK|HERVK14-int~LTR14A|15|76262990|76266621	15	76262990	76266621	+	3632	15	76262994	76269672	76262989	76269677	6678	4292
LTR/ERVK|HERVK14-int~LTR14A|15|76266926|76269680	15	76266926	76269680	+	2755	15	76262994	76269672	76262989	76269677	6678	4292
LTR/ERV1|HERVIP10B3-int~LTR10G|15|82373627|82380959	15	82373627	82380959	-	7333	15	82372396	82380476	82372391	82380481	8080	4295
LTR/ERV1|HERVIP10B3-int|15|82487846|82488395	15	82487846	82488395	+	550	15	82487862	82503740	82487857	82503745	15878	4296
LTR/ERV1|HERVIP10B3-int|15|82487846|82488395	15	82487846	82488395	+	550	15	82487849	82495623	82487844	82495628	7774	4299
LTR/ERV1|HERVIP10B3-int~LTR10G|15|82488563|82496058	15	82488563	82496058	+	7496	15	82487862	82503740	82487857	82503745	15878	4296
LTR/ERV1|HERVIP10B3-int~LTR10G|15|82488563|82496058	15	82488563	82496058	+	7496	15	82487849	82495623	82487844	82495628	7774	4299
LTR/ERV1|LTR7|15|82702377|82702774	15	82702377	82702774	+	398	15	82702480	82708397	82702475	82708402	5917	4300
LTR/ERV1|HERVH-int~LTR7C|15|82703324|82708400	15	82703324	82708400	+	5077	15	82702480	82708397	82702475	82708402	5917	4300
LTR/ERV1|LTR10G|15|84214415|84214851	15	84214415	84214851	+	437	15	84214491	84222978	84214486	84222983	8487	4301
LTR/ERV1|HERVIP10B3-int~LTR10G|15|84215189|84223243	15	84215189	84223243	+	8055	15	84214491	84222978	84214486	84222983	8487	4301
LTR/ERV1|LTR10G|15|85219053|85219479	15	85219053	85219479	+	427	15	85219120	85227604	85219115	85227609	8484	4302
LTR/ERV1|HERVIP10B3-int~LTR10G|15|85219817|85227869	15	85219817	85227869	+	8053	15	85219120	85227604	85219115	85227609	8484	4302
LTR/ERV1|HERVH-int~LTR7|15|87831107|87837022	15	87831107	87837022	+	5916	15	87829824	87840842	87829819	87840847	11018	4306
LTR/ERV1|HERVS71-int~LTR6B|15|88538134|88540551	15	88538134	88540551	+	2418	15	88540526	88544253	88540521	88544258	3727	4308
LTR/ERVK|LTR5_Hs|15|88540552|88541519	15	88540552	88541519	+	968	15	88540526	88544253	88540521	88544258	3727	4308
LTR/ERV1|HERVS71-int|15|88541520|88544782	15	88541520	88544782	+	3263	15	88540526	88544253	88540521	88544258	3727	4308
LTR/ERV1|HERVH-int~LTR7|15|88547268|88551310	15	88547268	88551310	-	4043	15	88547267	88551061	88547262	88551066	3794	4307
LTR/ERVL-MaLR|MLT1A0|15|89232483|89232800	15	89232483	89232800	+	318	15	89232355	89239939	89232350	89239944	7584	4309
LTR/ERVK|HERVK9-int~MER9a3|15|89233714|89236678	15	89233714	89236678	-	2965	15	89232355	89239939	89232350	89239944	7584	4309
LTR/ERVK|HERVK9-int~MER9a3|15|89236985|89240303	15	89236985	89240303	-	3319	15	89232355	89239939	89232350	89239944	7584	4309
LTR/ERV1|HERV4_I-int~MER51A|15|89462545|89469801	15	89462545	89469801	+	7257	15	89463857	89470416	89463852	89470421	6559	4310
LTR/ERV1|LTR7B|15|90132783|90132981	15	90132783	90132981	+	199	15	90132968	90139381	90132963	90139386	6413	4312
LTR/ERV1|HERVH-int~LTR7B|15|90133291|90138300	15	90133291	90138300	+	5010	15	90132968	90139381	90132963	90139386	6413	4312
LTR/ERVL|MER21C|15|90139244|90139394	15	90139244	90139394	+	151	15	90132968	90139381	90132963	90139386	6413	4312
LTR/ERV1|LTR12|15|92207154|92207660	15	92207154	92207660	+	507	15	92207154	92214974	92207149	92214979	7820	4314
LTR/ERV1|HERV9-int|15|92210712|92214369	15	92210712	92214369	+	3658	15	92207154	92214974	92207149	92214979	7820	4314
LTR/ERV1|HERV17-int~LTR17|15|92298147|92302200	15	92298147	92302200	+	4054	15	92299688	92306258	92299683	92306263	6570	4315
LTR/ERV1|LTR7|15|92511307|92511771	15	92511307	92511771	+	465	15	92511422	92518355	92511417	92518360	6933	4316
LTR/ERV1|HERVH-int~LTR7|15|92512516|92517426	15	92512516	92517426	+	4911	15	92511422	92518355	92511417	92518360	6933	4316
LTR/ERV1|HERVH-int~LTR7|15|94750749|94756464	15	94750749	94756464	+	5716	15	94750738	94756472	94750733	94756477	5734	4318
LTR/ERV1|HERVH-int~LTR7|15|94750749|94756464	15	94750749	94756464	+	5716	15	94754310	94761255	94754305	94761260	6945	4319
LTR/ERV1|HERVH-int~LTR7|15|94756466|94760376	15	94756466	94760376	+	3911	15	94750738	94756472	94750733	94756477	5734	4318
LTR/ERV1|HERVH-int~LTR7|15|94756466|94760376	15	94756466	94760376	+	3911	15	94754310	94761255	94754305	94761260	6945	4319
LTR/ERV1|HERVH-int~LTR7|15|96871835|96877666	15	96871835	96877666	-	5832	15	96868546	96878200	96868541	96878205	9654	4321
LTR/ERV1|HERVH-int~LTR7|15|100440257|100441277	15	100440257	100441277	+	1021	15	100440303	100446215	100440298	100446220	5912	4327
LTR/ERV1|HERVH-int~LTR7|15|100441285|100446202	15	100441285	100446202	+	4918	15	100440303	100446215	100440298	100446220	5912	4327
LTR/ERV1|HERVH-int~LTR7|15|101072487|101077819	15	101072487	101077819	+	5333	15	101072781	101079317	101072776	101079322	6536	4329
LTR/ERV1|LTR7|15|101077839|101078293	15	101077839	101078293	+	455	15	101072781	101079317	101072776	101079322	6536	4329
LTR/ERVK|HERVK13-int~LTR13|16|2660262|2668503	16	2660262	2668503	-	8242	16	2660502	2669985	2660497	2669990	9483	4331
LTR/ERVK|HERVK13-int~LTR13|16|2668707|2670537	16	2668707	2670537	-	1831	16	2660502	2669985	2660497	2669990	9483	4331
LTR/ERVK|HERVK9-int~MER9a2|16|3076839|3080480	16	3076839	3080480	-	3642	16	3079068	3081318	3079063	3081323	2250	4332
LTR/ERV1|HERVH-int~LTR7B|16|8833043|8837970	16	8833043	8837970	-	4928	16	8837971	8845472	8837966	8845477	7501	4335
LTR/ERV1|HERVH-int~LTR7B|16|8833043|8837970	16	8833043	8837970	-	4928	16	8833027	8836478	8833022	8836483	3451	4336
LTR/ERV1|HERVH-int~LTR7B|16|8837972|8845457	16	8837972	8845457	-	7486	16	8837971	8845472	8837966	8845477	7501	4335
LTR/ERVL-MaLR|MLT1K|16|9669182|9669553	16	9669182	9669553	+	372	16	9668891	9677042	9668886	9677047	8151	4337
LTR/ERVL-MaLR|MLT1K|16|9669567|9669841	16	9669567	9669841	-	275	16	9668891	9677042	9668886	9677047	8151	4337
LTR/ERV1|HERVH-int~LTR7|16|9670530|9677301	16	9670530	9677301	-	6772	16	9668891	9677042	9668886	9677047	8151	4337
LTR/ERV1|PABL_A|16|10281061|10281308	16	10281061	10281308	-	248	16	10281180	10293802	10281175	10293807	12622	4338
LTR/ERV1|PABL_A|16|10281536|10281631	16	10281536	10281631	-	96	16	10281180	10293802	10281175	10293807	12622	4338
LTR/ERV1|MER39B|16|10281995|10282125	16	10281995	10282125	+	131	16	10281180	10293802	10281175	10293807	12622	4338
LTR/ERV1|MER39B|16|10282271|10282440	16	10282271	10282440	+	170	16	10281180	10293802	10281175	10293807	12622	4338
LTR/ERV1|MER65C|16|10282441|10282768	16	10282441	10282768	+	328	16	10281180	10293802	10281175	10293807	12622	4338
LTR/ERV1|MER65C|16|10283074|10283159	16	10283074	10283159	+	86	16	10281180	10293802	10281175	10293807	12622	4338
LTR/ERV1|HERVH-int~LTR7|16|10283161|10284150	16	10283161	10284150	+	990	16	10281180	10293802	10281175	10293807	12622	4338
LTR/ERV1|HERVH-int|16|10284301|10286702	16	10284301	10286702	+	2402	16	10281180	10293802	10281175	10293807	12622	4338
LTR/ERV1|HERVH-int~LTR7|16|10293082|10295234	16	10293082	10295234	+	2153	16	10281180	10293802	10281175	10293807	12622	4338
LTR/ERVK|HERVK9-int~MER9a3|16|10417947|10422962	16	10417947	10422962	-	5016	16	10419374	10424167	10419369	10424172	4793	4340
LTR/ERVK|HERVK9-int|16|10423265|10423301	16	10423265	10423301	-	37	16	10419374	10424167	10419369	10424172	4793	4340
LTR/ERV1|HERVH-int~LTR7|16|13352583|13358061	16	13352583	13358061	-	5479	16	13351638	13357812	13351633	13357817	6174	4342
LTR/ERV1|HERVH-int~LTR7B|16|18990531|18991575	16	18990531	18991575	-	1045	16	18990801	18997310	18990796	18997315	6509	4346
LTR/ERV1|HERVH-int|16|18993289|18994404	16	18993289	18994404	-	1116	16	18990801	18997310	18990796	18997315	6509	4346
LTR/ERV1|HERVH-int|16|18994469|18997197	16	18994469	18997197	-	2729	16	18990801	18997310	18990796	18997315	6509	4346
LTR/ERV1|LTR7B|16|18997231|18997301	16	18997231	18997301	-	71	16	18990801	18997310	18990796	18997315	6509	4346
LTR/ERVL|ERVL-int~MLT2B3|16|19272499|19273334	16	19272499	19273334	-	836	16	19272467	19281247	19272462	19281252	8780	4347
LTR/ERVL|ERVL-int|16|19273639|19273911	16	19273639	19273911	-	273	16	19272467	19281247	19272462	19281252	8780	4347
LTR/ERVL|ERVL-B4-int|16|19274054|19277256	16	19274054	19277256	-	3203	16	19272467	19281247	19272462	19281252	8780	4347
LTR/ERV1|MER4C|16|19277257|19277746	16	19277257	19277746	-	490	16	19272467	19281247	19272462	19281252	8780	4347
LTR/ERVL|ERVL-B4-int|16|19277747|19278140	16	19277747	19278140	-	394	16	19272467	19281247	19272462	19281252	8780	4347
LTR/ERVL|ERVL-B4-int|16|19278344|19279402	16	19278344	19279402	-	1059	16	19272467	19281247	19272462	19281252	8780	4347
LTR/ERVL|ERVL-B4-int|16|19280103|19280715	16	19280103	19280715	-	613	16	19272467	19281247	19272462	19281252	8780	4347
LTR/ERVL|ERVL-B4-int~MLT2B3|16|19281016|19281613	16	19281016	19281613	-	598	16	19272467	19281247	19272462	19281252	8780	4347
LTR/ERV1|HERV35I-int~LTR35A|16|19948689|19949515	16	19948689	19949515	+	827	16	19948928	19960208	19948923	19960213	11280	4350
LTR/ERV1|HERV35I-int|16|19950317|19950766	16	19950317	19950766	+	450	16	19948928	19960208	19948923	19960213	11280	4350
LTR/ERV1|HERV35I-int|16|19951074|19952190	16	19951074	19952190	+	1117	16	19948928	19960208	19948923	19960213	11280	4350
LTR/ERV1|HERV35I-int|16|19952501|19953354	16	19952501	19953354	+	854	16	19948928	19960208	19948923	19960213	11280	4350
LTR/ERV1|HERV35I-int|16|19953652|19953700	16	19953652	19953700	+	49	16	19948928	19960208	19948923	19960213	11280	4350
LTR/ERV1|HERV35I-int|16|19954008|19954618	16	19954008	19954618	+	611	16	19948928	19960208	19948923	19960213	11280	4350
LTR/ERV1|HERV35I-int|16|19954925|19955144	16	19954925	19955144	+	220	16	19948928	19960208	19948923	19960213	11280	4350
LTR/ERV1|MER4A1|16|19956446|19956733	16	19956446	19956733	+	288	16	19948928	19960208	19948923	19960213	11280	4350
LTR/ERV1|HERV35I-int|16|19956734|19958351	16	19956734	19958351	+	1618	16	19948928	19960208	19948923	19960213	11280	4350
LTR/ERV1|HERV35I-int~LTR35A|16|19958643|19960189	16	19958643	19960189	+	1547	16	19948928	19960208	19948923	19960213	11280	4350
LTR/ERV1|HERV17-int|16|20645409|20646710	16	20645409	20646710	+	1302	16	20645362	20660154	20645357	20660159	14792	4351
LTR/ERVK|HERVK14-int~LTR14B|16|20646905|20648152	16	20646905	20648152	+	1248	16	20645362	20660154	20645357	20660159	14792	4351
LTR/ERV1|LTR49|16|20648160|20648398	16	20648160	20648398	+	239	16	20645362	20660154	20645357	20660159	14792	4351
LTR/ERV1|MER4B|16|20648400|20648970	16	20648400	20648970	+	571	16	20645362	20660154	20645357	20660159	14792	4351
LTR/ERV1|LTR29|16|20648980|20649147	16	20648980	20649147	+	168	16	20645362	20660154	20645357	20660159	14792	4351
LTR/ERV1|MER4B-int~MER4E|16|20649160|20651063	16	20649160	20651063	+	1904	16	20645362	20660154	20645357	20660159	14792	4351
LTR/ERV1|MER4B-int|16|20651651|20652551	16	20651651	20652551	+	901	16	20645362	20660154	20645357	20660159	14792	4351
LTR/ERV1|MER4B-int|16|20655425|20655654	16	20655425	20655654	+	230	16	20645362	20660154	20645357	20660159	14792	4351
LTR/ERV1|MER4B-int|16|20655960|20657275	16	20655960	20657275	+	1316	16	20645362	20660154	20645357	20660159	14792	4351
LTR/ERV1|MER4E|16|20659400|20660157	16	20659400	20660157	+	758	16	20645362	20660154	20645357	20660159	14792	4351
LTR/ERV1|LTR12D|16|21629450|21630507	16	21629450	21630507	-	1058	16	21629614	21637525	21629609	21637530	7911	4353
LTR/ERV1|HERV9NC-int|16|21631292|21635876	16	21631292	21635876	-	4585	16	21629614	21637525	21629609	21637530	7911	4353
LTR/ERV1|LTR12D|16|21636958|21637915	16	21636958	21637915	-	958	16	21629614	21637525	21629609	21637530	7911	4353
LTR/ERV1|LTR35|16|25140443|25140891	16	25140443	25140891	-	449	16	25140797	25149484	25140792	25149489	8687	4354
LTR/ERV1|PRIMA41-int|16|25140926|25141342	16	25140926	25141342	-	417	16	25140797	25149484	25140792	25149489	8687	4354
LTR/ERV1|PRIMA41-int|16|25141655|25147687	16	25141655	25147687	-	6033	16	25140797	25149484	25140792	25149489	8687	4354
LTR/ERV1|LTR35~PRIMA41-int|16|25148525|25149129	16	25148525	25149129	-	605	16	25140797	25149484	25140792	25149489	8687	4354
LTR/ERV1|LTR35|16|25149345|25149464	16	25149345	25149464	-	120	16	25140797	25149484	25140792	25149489	8687	4354
LTR/ERV1|HUERS-P3b-int~LTR9B|16|29708769|29709676	16	29708769	29709676	+	908	16	29709122	29719509	29709117	29719514	10387	4357
LTR/ERV1|LTR10D|16|29709677|29710181	16	29709677	29710181	-	505	16	29709122	29719509	29709117	29719514	10387	4357
LTR/ERV1|HUERS-P3b-int|16|29710479|29711379	16	29710479	29711379	+	901	16	29709122	29719509	29709117	29719514	10387	4357
LTR/ERV1|HUERS-P3b-int|16|29711691|29711905	16	29711691	29711905	+	215	16	29709122	29719509	29709117	29719514	10387	4357
LTR/ERV1|HUERS-P3b-int|16|29712220|29713216	16	29712220	29713216	+	997	16	29709122	29719509	29709117	29719514	10387	4357
LTR/ERV1|LTR8|16|29714078|29714195	16	29714078	29714195	-	118	16	29709122	29719509	29709117	29719514	10387	4357
LTR/ERV1|LTR8|16|29714458|29714611	16	29714458	29714611	-	154	16	29709122	29719509	29709117	29719514	10387	4357
LTR/ERV1|HUERS-P3b-int|16|29715503|29715758	16	29715503	29715758	+	256	16	29709122	29719509	29709117	29719514	10387	4357
LTR/ERV1|HUERS-P3b-int|16|29716021|29716162	16	29716021	29716162	+	142	16	29709122	29719509	29709117	29719514	10387	4357
LTR/ERV1|HUERS-P3b-int|16|29716462|29716608	16	29716462	29716608	+	147	16	29709122	29719509	29709117	29719514	10387	4357
LTR/ERV1|HUERS-P3b-int|16|29716910|29717295	16	29716910	29717295	+	386	16	29709122	29719509	29709117	29719514	10387	4357
LTR/ERV1|HUERS-P3b-int|16|29717563|29717883	16	29717563	29717883	+	321	16	29709122	29719509	29709117	29719514	10387	4357
LTR/ERV1|HUERS-P3b-int|16|29718485|29719134	16	29718485	29719134	+	650	16	29709122	29719509	29709117	29719514	10387	4357
LTR/ERV1|LTR9B|16|29719142|29719559	16	29719142	29719559	+	418	16	29709122	29719509	29709117	29719514	10387	4357
LTR/ERV1|HERVIP10B3-int~LTR10B2|16|30096877|30099040	16	30096877	30099040	+	2164	16	30096935	30104154	30096930	30104159	7219	4360
LTR/ERV1|HERVIP10B3-int|16|30099417|30099721	16	30099417	30099721	+	305	16	30096935	30104154	30096930	30104159	7219	4360
LTR/ERV1|HERVIP10B3-int|16|30100062|30100999	16	30100062	30100999	+	938	16	30096935	30104154	30096930	30104159	7219	4360
LTR/ERV1|HERVIP10B3-int|16|30101296|30102247	16	30101296	30102247	+	952	16	30096935	30104154	30096930	30104159	7219	4360
LTR/ERV1|LTR10B2|16|30103884|30104167	16	30103884	30104167	+	284	16	30096935	30104154	30096930	30104159	7219	4360
LTR/ERV1|LTR2|16|30541070|30541510	16	30541070	30541510	-	441	16	30541069	30546762	30541064	30546767	5693	4361
LTR/ERV1|HERVFH21-int~LTR21A|16|30541765|30544102	16	30541765	30544102	-	2338	16	30541069	30546762	30541064	30546767	5693	4361
LTR/ERV1|HERVFH21-int|16|30544936|30546615	16	30544936	30546615	-	1680	16	30541069	30546762	30541064	30546767	5693	4361
LTR/ERV1|LTR2|16|30546616|30546871	16	30546616	30546871	-	256	16	30541069	30546762	30541064	30546767	5693	4361
LTR/ERVK|HERVK3-int~LTR3B|16|30615697|30617039	16	30615697	30617039	-	1343	16	30615777	30624188	30615772	30624193	8411	4362
LTR/ERVK|HERVK3-int|16|30617346|30618480	16	30617346	30618480	-	1135	16	30615777	30624188	30615772	30624193	8411	4362
LTR/ERVK|HERVK3-int~LTR3B|16|30618775|30624281	16	30618775	30624281	-	5507	16	30615777	30624188	30615772	30624193	8411	4362
LTR/ERV1|HERVH-int~LTR7B|16|30859452|30860330	16	30859452	30860330	+	879	16	30859669	30865380	30859664	30865385	5711	4363
LTR/ERV1|HERVH-int|16|30860334|30861858	16	30860334	30861858	+	1525	16	30859669	30865380	30859664	30865385	5711	4363
LTR/ERV1|HERVH-int~LTR7B|16|30862136|30864905	16	30862136	30864905	+	2770	16	30859669	30865380	30859664	30865385	5711	4363
LTR/ERV1|LTR7B|16|30865195|30865397	16	30865195	30865397	+	203	16	30859669	30865380	30859664	30865385	5711	4363
LTR/ERVK|HERVK9-int~MER9a3|16|31539720|31543400	16	31539720	31543400	+	3681	16	31540227	31544350	31540222	31544355	4123	4365
LTR/ERV1|MER57A-int~MER57B2|16|31543909|31544439	16	31543909	31544439	-	531	16	31540227	31544350	31540222	31544355	4123	4365
LTR/ERVK|HERVK14-int~LTR14B|16|31659953|31667619	16	31659953	31667619	+	7667	16	31659998	31668486	31659993	31668491	8488	4366
LTR/ERVK|LTR14B|16|31667776|31668393	16	31667776	31668393	+	618	16	31659998	31668486	31659993	31668491	8488	4366
LTR/ERVK|HERVK22-int~LTR22E|16|31763077|31767906	16	31763077	31767906	-	4830	16	31763217	31769515	31763212	31769520	6298	4367
LTR/ERVL-MaLR|MLT1F2|16|31767932|31768121	16	31767932	31768121	-	190	16	31763217	31769515	31763212	31769520	6298	4367
LTR/ERV1|LTR6A|16|35267618|35268168	16	35267618	35268168	-	551	16	35267935	35277008	35267930	35277013	9073	4374
LTR/ERV1|HERVS71-int~LTR6A|16|35268169|35277076	16	35268169	35277076	-	8908	16	35267935	35277008	35267930	35277013	9073	4374
LTR/ERV1|LTR7C|16|35736424|35736891	16	35736424	35736891	-	468	16	35736550	35745727	35736545	35745732	9177	4377
LTR/ERV1|HERVH-int~LTR7C|16|35737871|35745766	16	35737871	35745766	-	7896	16	35736550	35745727	35736545	35745732	9177	4377
LTR/ERVK|HERVK22-int~LTR22B|16|35797757|35800662	16	35797757	35800662	+	2906	16	35797699	35804523	35797694	35804528	6824	4378
LTR/ERVK|HERVK22-int|16|35800985|35801820	16	35800985	35801820	+	836	16	35797699	35804523	35797694	35804528	6824	4378
LTR/ERVK|HERVKC4-int|16|35801871|35802086	16	35801871	35802086	+	216	16	35797699	35804523	35797694	35804528	6824	4378
LTR/ERVK|HERVKC4-int~LTR22B|16|35803282|35804536	16	35803282	35804536	+	1255	16	35797699	35804523	35797694	35804528	6824	4378
LTR/ERV1|HERVS71-int~LTR6A|16|35897578|35901506	16	35897578	35901506	-	3929	16	35897938	35902013	35897933	35902018	4075	4380
LTR/ERV1|HERVS71-int~LTR6A|16|35901519|35902579	16	35901519	35902579	-	1061	16	35897938	35902013	35897933	35902018	4075	4380
LTR/ERV1|HERVS71-int~LTR6A|16|35901519|35902579	16	35901519	35902579	-	1061	16	35902186	35911238	35902181	35911243	9052	4379
LTR/ERV1|HERVH48-int~MER48|16|35903115|35910962	16	35903115	35910962	-	7848	16	35902186	35911238	35902181	35911243	9052	4379
LTR/ERV1|MER48|16|35910963|35911349	16	35910963	35911349	-	387	16	35902186	35911238	35902181	35911243	9052	4379
LTR/ERV1|LTR7|16|47838741|47839150	16	47838741	47839150	+	410	16	47838360	47843760	47838355	47843765	5400	4384
LTR/ERV1|HERVH-int|16|47839669|47844572	16	47839669	47844572	+	4904	16	47838360	47843760	47838355	47843765	5400	4384
LTR/ERV1|MER50~MER50-int|16|55628434|55634863	16	55628434	55634863	+	6430	16	55628465	55635257	55628460	55635262	6792	4389
LTR/ERV1|LTR27E~MER52-int|16|62644006|62648116	16	62644006	62648116	+	4111	16	62645730	62648572	62645725	62648577	2842	4400
LTR/ERV1|MER52-int|16|62648242|62648926	16	62648242	62648926	+	685	16	62645730	62648572	62645725	62648577	2842	4400
LTR/ERV1|HERVH-int~LTR7B|16|62979240|62983921	16	62979240	62983921	-	4682	16	62977783	62986249	62977778	62986254	8466	4401
LTR/ERV1|HERVH-int~LTR7Y|16|62984537|62985208	16	62984537	62985208	-	672	16	62977783	62986249	62977778	62986254	8466	4401
LTR/ERVL|LTR16E2|16|62985944|62986376	16	62985944	62986376	-	433	16	62977783	62986249	62977778	62986254	8466	4401
LTR/ERV1|HERVH-int~LTR7|16|65229805|65234893	16	65229805	65234893	-	5089	16	65227134	65236580	65227129	65236585	9446	4403
LTR/ERV1|LTR7|16|65234900|65235345	16	65234900	65235345	-	446	16	65227134	65236580	65227129	65236585	9446	4403
LTR/ERV1|HERVH-int~LTR7Y|16|65275256|65278962	16	65275256	65278962	-	3707	16	65274875	65278944	65274870	65278949	4069	4405
LTR/ERV1|HERVH-int~LTR7|16|70616524|70622062	16	70616524	70622062	-	5539	16	70616691	70625455	70616686	70625460	8764	4409
LTR/ERV1|HERVH-int~LTR7Y|16|70622063|70626119	16	70622063	70626119	-	4057	16	70616691	70625455	70616686	70625460	8764	4409
LTR/ERV1|HERVI-int~LTR10B|16|72064269|72072012	16	72064269	72072012	+	7744	16	72064269	72073376	72064264	72073381	9107	4410
LTR/ERV1|HERVI-int~LTR10B|16|72072308|72073376	16	72072308	72073376	+	1069	16	72064269	72073376	72064264	72073381	9107	4410
LTR/ERVL-MaLR|MLT1B|16|86739795|86740152	16	86739795	86740152	-	358	16	86739329	86747655	86739324	86747660	8326	4419
LTR/ERV1|HERVH-int~LTR7|16|86742019|86747655	16	86742019	86747655	-	5637	16	86739329	86747655	86739324	86747660	8326	4419
LTR/ERVL|LTR67B|17|6727174|6727435	17	6727174	6727435	-	262	17	6727283	6738474	6727278	6738479	11191	4420
LTR/ERV1|HERVH-int|17|6732957|6736556	17	6732957	6736556	-	3600	17	6727283	6738474	6727278	6738479	11191	4420
LTR/ERV1|LTR7B|17|6737021|6737452	17	6737021	6737452	-	432	17	6727283	6738474	6727278	6738479	11191	4420
LTR/ERV1|LTR2|17|6738442|6738889	17	6738442	6738889	-	448	17	6727283	6738474	6727278	6738479	11191	4420
LTR/ERVK|HERVK9-int~MER9a1|17|6875146|6881530	17	6875146	6881530	-	6385	17	6875146	6881530	6875141	6881535	6384	4421
LTR/ERVK|HERVK14C-int~LTR5B|17|8056338|8058482	17	8056338	8058482	+	2145	17	8058385	8063188	8058380	8063193	4803	4422
LTR/ERVK|HERVK14C-int|17|8058793|8061905	17	8058793	8061905	+	3113	17	8058385	8063188	8058380	8063193	4803	4422
LTR/ERV1|LTR7|17|8061907|8062292	17	8061907	8062292	+	386	17	8058385	8063188	8058380	8063193	4803	4422
LTR/ERVK|HERVK14C-int|17|8062630|8063906	17	8062630	8063906	+	1277	17	8058385	8063188	8058380	8063193	4803	4422
LTR/ERV1|LTR7Y|17|11971756|11972189	17	11971756	11972189	+	434	17	11971744	11978102	11971739	11978107	6358	4426
LTR/ERV1|HERVH-int~LTR7Y|17|11972943|11976947	17	11972943	11976947	+	4005	17	11971744	11978102	11971739	11978107	6358	4426
LTR/ERV1|MER49|17|19881591|19881759	17	19881591	19881759	+	169	17	19879675	19896052	19879670	19896057	16377	4428
LTR/ERV1|MER49|17|19882308|19882688	17	19882308	19882688	+	381	17	19879675	19896052	19879670	19896057	16377	4428
LTR/ERV1|MER49|17|19882989|19883042	17	19882989	19883042	+	54	17	19879675	19896052	19879670	19896057	16377	4428
LTR/ERVL-MaLR|MLT1G|17|19883924|19884119	17	19883924	19884119	+	196	17	19879675	19896052	19879670	19896057	16377	4428
LTR/ERV1|HERVH-int~LTR7B|17|19888534|19893598	17	19888534	19893598	-	5065	17	19879675	19896052	19879670	19896057	16377	4428
LTR/ERVL-MaLR|MLT1J|17|21072965|21073326	17	21072965	21073326	-	362	17	21072583	21080211	21072578	21080216	7628	4429
LTR/ERVL|LTR47B4|17|21074052|21074487	17	21074052	21074487	+	436	17	21072583	21080211	21072578	21080216	7628	4429
LTR/ERVL-MaLR|MLT1C2~MLT1C2-int|17|21074554|21074785	17	21074554	21074785	-	232	17	21072583	21080211	21072578	21080216	7628	4429
LTR|LTR107_Mam|17|21074930|21074943	17	21074930	21074943	-	14	17	21072583	21080211	21072578	21080216	7628	4429
LTR|LTR107_Mam|17|21075243|21075312	17	21075243	21075312	-	70	17	21072583	21080211	21072578	21080216	7628	4429
LTR/ERVL-MaLR|MLT1J|17|21075328|21075416	17	21075328	21075416	-	89	17	21072583	21080211	21072578	21080216	7628	4429
LTR/ERVL|MER77|17|21076072|21076728	17	21076072	21076728	+	657	17	21072583	21080211	21072578	21080216	7628	4429
LTR/ERVL-MaLR|MLT1C2|17|21077339|21077769	17	21077339	21077769	+	431	17	21072583	21080211	21072578	21080216	7628	4429
LTR/ERVK|HERVK9-int~MER9a3|17|21077815|21080559	17	21077815	21080559	-	2745	17	21072583	21080211	21072578	21080216	7628	4429
LTR/ERVK|MER11A|17|27686099|27687307	17	27686099	27687307	-	1209	17	27686295	27695426	27686290	27695431	9131	4431
LTR/ERVK|HERVK11-int~MER11B|17|27687308|27696448	17	27687308	27696448	-	9141	17	27686295	27695426	27686290	27695431	9131	4431
LTR/ERVK|HERVK11-int~MER11B|17|27687308|27696448	17	27687308	27696448	-	9141	17	27692633	27702954	27692628	27702959	10321	4432
LTR/ERVK|HERVK9-int~MER9a3|17|27696449|27702611	17	27696449	27702611	+	6163	17	27692633	27702954	27692628	27702959	10321	4432
LTR/ERV1|HERV9-int~LTR12F|17|27711912|27718128	17	27711912	27718128	+	6217	17	27712076	27720948	27712071	27720953	8872	4433
LTR/ERV1|HERV9-int~LTR12F|17|27718378|27720960	17	27718378	27720960	+	2583	17	27712076	27720948	27712071	27720953	8872	4433
LTR/ERV1|HERVE-int~LTR2C|17|28230519|28239339	17	28230519	28239339	-	8821	17	28230516	28239177	28230511	28239182	8661	4434	ERVE-1
LTR/ERV1|HERVH-int~LTR7B|17|31630940|31631359	17	31630940	31631359	-	420	17	31631006	31637132	31631001	31637137	6126	4438
LTR/ERV1|MER57C2|17|31631650|31632038	17	31631650	31632038	-	389	17	31631006	31637132	31631001	31637137	6126	4438
LTR/ERV1|LTR7B|17|31632087|31632458	17	31632087	31632458	+	372	17	31631006	31637132	31631001	31637137	6126	4438
LTR/ERVK|HERVK9-int~MER9a3|17|31633108|31639019	17	31633108	31639019	+	5912	17	31631006	31637132	31631001	31637137	6126	4438
LTR/ERV1|LTR12|17|31762039|31762862	17	31762039	31762862	+	824	17	31762338	31771882	31762333	31771887	9544	4439
LTR/ERV1|HERV9-int~LTR12|17|31762875|31772126	17	31762875	31772126	+	9252	17	31762338	31771882	31762333	31771887	9544	4439
LTR/ERV1|HERVP71A-int~LTR71A|17|32964050|32965535	17	32964050	32965535	+	1486	17	32964050	32974337	32964045	32974342	10287	4440
LTR/ERV1|HERVP71A-int|17|32970495|32972942	17	32970495	32972942	+	2448	17	32964050	32974337	32964045	32974342	10287	4440
LTR/ERV1|HERVP71A-int|17|32973245|32973865	17	32973245	32973865	+	621	17	32964050	32974337	32964045	32974342	10287	4440
LTR/ERV1|LTR71A|17|32973871|32974333	17	32973871	32974333	+	463	17	32964050	32974337	32964045	32974342	10287	4440
LTR/ERV1|HERVH-int~LTR7Y|17|34183191|34188563	17	34183191	34188563	+	5373	17	34183507	34192680	34183502	34192685	9173	4442
LTR/ERV1|LTR7Y|17|34188574|34188994	17	34188574	34188994	+	421	17	34183507	34192680	34183502	34192685	9173	4442
LTR/ERVL-MaLR|THE1A~THE1A-int|17|35296587|35297636	17	35296587	35297636	+	1050	17	35296918	35316213	35296913	35316218	19295	4443
LTR/ERV1|LTR19A|17|35297637|35298074	17	35297637	35298074	+	438	17	35296918	35316213	35296913	35316218	19295	4443
LTR/ERVL-MaLR|THE1A-int|17|35298075|35298188	17	35298075	35298188	+	114	17	35296918	35316213	35296913	35316218	19295	4443
LTR/ERV1|LTR19-int|17|35298189|35300398	17	35298189	35300398	+	2210	17	35296918	35316213	35296913	35316218	19295	4443
LTR/ERV1|LTR19-int|17|35300704|35300857	17	35300704	35300857	+	154	17	35296918	35316213	35296913	35316218	19295	4443
LTR/ERV1|LTR30|17|35306697|35307396	17	35306697	35307396	+	700	17	35296918	35316213	35296913	35316218	19295	4443
LTR/ERV1|LTR1D~MER52-int|17|36468994|36474011	17	36468994	36474011	-	5018	17	36466031	36475560	36466026	36475565	9529	4447
LTR/ERV1|LTR1D~MER52-int|17|36474308|36476347	17	36474308	36476347	-	2040	17	36466031	36475560	36466026	36475565	9529	4447
LTR/ERV1|HERV17-int~LTR17|17|37332945|37336681	17	37332945	37336681	+	3737	17	37330584	37336054	37330579	37336059	5470	4448
LTR/ERVK|LTR13|17|43323118|43324162	17	43323118	43324162	-	1045	17	43323163	43333941	43323158	43333946	10778	4453
LTR/ERVK|HERVK13-int~LTR13|17|43324163|43331647	17	43324163	43331647	-	7485	17	43323163	43333941	43323158	43333946	10778	4453
LTR/ERVK|HERVK13-int~LTR13|17|43331854|43334680	17	43331854	43334680	-	2827	17	43323163	43333941	43323158	43333946	10778	4453
LTR/ERVK|HERVK13-int~LTR13|17|43338416|43349626	17	43338416	43349626	-	11211	17	43338416	43349017	43338411	43349022	10601	4452
LTR/ERV1|MER41C~PRIMA41-int|17|43352269|43354953	17	43352269	43354953	-	2685	17	43352787	43357982	43352782	43357987	5195	4454
LTR/ERVK|LTR5_Hs|17|43354954|43355913	17	43354954	43355913	+	960	17	43352787	43357982	43352782	43357987	5195	4454
LTR/ERV1|PRIMA41-int|17|43355914|43356531	17	43355914	43356531	-	618	17	43352787	43357982	43352782	43357987	5195	4454
LTR/ERVL|LTR18B|17|43356532|43357143	17	43356532	43357143	+	612	17	43352787	43357982	43352782	43357987	5195	4454
LTR/ERV1|PRIMA41-int|17|43357144|43357498	17	43357144	43357498	-	355	17	43352787	43357982	43352782	43357987	5195	4454
LTR/ERV1|PRIMA41-int|17|43357800|43358915	17	43357800	43358915	-	1116	17	43352787	43357982	43352782	43357987	5195	4454
LTR/ERVK|LTR3B|17|43871997|43872412	17	43871997	43872412	+	416	17	43872267	43876352	43872262	43876357	4085	4457
LTR/ERVK|HERVK3-int|17|43872514|43874324	17	43872514	43874324	+	1811	17	43872267	43876352	43872262	43876357	4085	4457
LTR/ERVK|LTR3B|17|43874360|43874764	17	43874360	43874764	+	405	17	43872267	43876352	43872262	43876357	4085	4457
LTR/ERV1|LTR44|17|49107756|49108208	17	49107756	49108208	-	453	17	49107830	49116242	49107825	49116247	8412	4462
LTR/ERV1|MER84-int|17|49108595|49109309	17	49108595	49109309	-	715	17	49107830	49116242	49107825	49116247	8412	4462
LTR/ERV1|ERV24B_Prim-int|17|49110103|49111376	17	49110103	49111376	-	1274	17	49107830	49116242	49107825	49116247	8412	4462
LTR/ERV1|ERV24B_Prim-int|17|49111608|49111625	17	49111608	49111625	-	18	17	49107830	49116242	49107825	49116247	8412	4462
LTR/ERV1|ERV24B_Prim-int|17|49111938|49113147	17	49111938	49113147	-	1210	17	49107830	49116242	49107825	49116247	8412	4462
LTR/ERV1|ERV24B_Prim-int|17|49114012|49115778	17	49114012	49115778	-	1767	17	49107830	49116242	49107825	49116247	8412	4462
LTR/ERV1|LTR44|17|49116109|49116284	17	49116109	49116284	-	176	17	49107830	49116242	49107825	49116247	8412	4462
LTR/ERVL-MaLR|MLT1J|17|49167116|49167436	17	49167116	49167436	-	321	17	49163052	49176203	49163047	49176208	13151	4463
LTR/Gypsy|MamGypsy2-I|17|49170388|49170628	17	49170388	49170628	+	241	17	49163052	49176203	49163047	49176208	13151	4463
LTR/ERVK|HERVK9-int~MER9a3|17|49170645|49176690	17	49170645	49176690	-	6046	17	49163052	49176203	49163047	49176208	13151	4463
LTR/ERV1|HERV17-int~LTR17|17|50399022|50401110	17	50399022	50401110	-	2089	17	50397815	50405707	50397810	50405712	7892	4464
LTR/ERV1|HERV17-int|17|50401416|50402204	17	50401416	50402204	-	789	17	50397815	50405707	50397810	50405712	7892	4464
LTR/ERV1|HERV17-int|17|50402570|50403464	17	50402570	50403464	-	895	17	50397815	50405707	50397810	50405712	7892	4464
LTR/ERV1|HERV17-int~LTR17|17|50403769|50405700	17	50403769	50405700	-	1932	17	50397815	50405707	50397810	50405712	7892	4464
LTR/ERV1|Harlequin-int~LTR2|17|50412688|50420003	17	50412688	50420003	-	7316	17	50412688	50420267	50412683	50420272	7579	4465
LTR/ERV1|LTR2|17|50420007|50420467	17	50420007	50420467	-	461	17	50412688	50420267	50412683	50420272	7579	4465
LTR/ERV1|HERV9-int~LTR12F|17|52573712|52581193	17	52573712	52581193	+	7482	17	52574094	52585118	52574089	52585123	11024	4467
LTR/ERV1|HERVE-int|17|52594877|52598607	17	52594877	52598607	+	3731	17	52591115	52602857	52591110	52602862	11742	4466
LTR/ERV1|LTR12|17|54286175|54286646	17	54286175	54286646	+	472	17	54286499	54295060	54286494	54295065	8561	4471
LTR/ERV1|HERV9-int|17|54286665|54289280	17	54286665	54289280	+	2616	17	54286499	54295060	54286494	54295065	8561	4471
LTR/ERV1|HERV9-int|17|54289569|54293612	17	54289569	54293612	+	4044	17	54286499	54295060	54286494	54295065	8561	4471
LTR/Gypsy|LTR104_Mam|17|54293975|54294450	17	54293975	54294450	+	476	17	54286499	54295060	54286494	54295065	8561	4471
LTR/ERVL-MaLR|THE1B|17|54294493|54294839	17	54294493	54294839	+	347	17	54286499	54295060	54286494	54295065	8561	4471
LTR/Gypsy|LTR104_Mam|17|54294840|54294918	17	54294840	54294918	+	79	17	54286499	54295060	54286494	54295065	8561	4471
LTR/ERV1|HERVH-int~LTR7C|17|54411779|54416802	17	54411779	54416802	+	5024	17	54410397	54416984	54410392	54416989	6587	4473
LTR/ERV1|MER39|17|55008435|55008925	17	55008435	55008925	-	491	17	55008205	55018728	55008200	55018733	10523	4474
LTR/ERV1|HERV17-int~LTR17|17|55011525|55018499	17	55011525	55018499	-	6975	17	55008205	55018728	55008200	55018733	10523	4474
LTR/ERV1|LTR7B|17|55018532|55018959	17	55018532	55018959	-	428	17	55008205	55018728	55008200	55018733	10523	4474
LTR/ERV1|HERVFH21-int~LTR7C|17|55467773|55469697	17	55467773	55469697	+	1925	17	55467894	55476522	55467889	55476527	8628	4475
LTR/ERV1|HERVFH21-int|17|55470004|55472590	17	55470004	55472590	+	2587	17	55467894	55476522	55467889	55476527	8628	4475
LTR/ERV1|HERVFH21-int|17|55472896|55473775	17	55472896	55473775	+	880	17	55467894	55476522	55467889	55476527	8628	4475
LTR/ERV1|HERVE_a-int~LTR2|17|55473790|55475092	17	55473790	55475092	+	1303	17	55467894	55476522	55467889	55476527	8628	4475
LTR/ERV1|HERVFH21-int~LTR7C|17|55475519|55476510	17	55475519	55476510	+	992	17	55467894	55476522	55467889	55476527	8628	4475
LTR/ERVL-MaLR|MLT1B|17|74583164|74583562	17	74583164	74583562	+	399	17	74583315	74595968	74583310	74595973	12653	4481
LTR/ERVK|HERVK3-int~LTR3B|17|74584366|74586931	17	74584366	74586931	+	2566	17	74583315	74595968	74583310	74595973	12653	4481
LTR/ERVL-MaLR|MSTC|17|74587967|74588381	17	74587967	74588381	-	415	17	74583315	74595968	74583310	74595973	12653	4481
LTR/Gypsy|MamGypsy2-I~MamGypsy2-LTR|17|74588945|74589849	17	74588945	74589849	-	905	17	74583315	74595968	74583310	74595973	12653	4481
LTR/ERVL-MaLR|THE1B|17|74590012|74590374	17	74590012	74590374	+	363	17	74583315	74595968	74583310	74595973	12653	4481
LTR/ERVL|HERV16-int|17|74594885|74595417	17	74594885	74595417	-	533	17	74583315	74595968	74583310	74595973	12653	4481
LTR/ERVL|HERV16-int|17|74595731|74596407	17	74595731	74596407	-	677	17	74583315	74595968	74583310	74595973	12653	4481
LTR/ERV1|HERV9NC-int|17|74908854|74913553	17	74908854	74913553	+	4700	17	74910074	74915347	74910069	74915352	5273	4483
LTR/ERVK|HERVK14-int|17|75023410|75025087	17	75023410	75025087	+	1678	17	75023738	75028744	75023733	75028749	5006	4484
LTR/ERV1|LTR12B|17|75025088|75025738	17	75025088	75025738	+	651	17	75023738	75028744	75023733	75028749	5006	4484
LTR/ERVK|HERVK14-int|17|75025739|75025847	17	75025739	75025847	+	109	17	75023738	75028744	75023733	75028749	5006	4484
LTR/ERVK|HERVK14-int|17|75026148|75027234	17	75026148	75027234	+	1087	17	75023738	75028744	75023733	75028749	5006	4484
LTR/ERVK|HERVK14-int|17|75028474|75029112	17	75028474	75029112	+	639	17	75023738	75028744	75023733	75028749	5006	4484
LTR/ERV1|HERVH-int~LTR7B|17|75252621|75258281	17	75252621	75258281	+	5661	17	75252632	75258297	75252627	75258302	5665	4485
LTR/ERV1|LTR27B|17|77167648|77167823	17	77167648	77167823	-	176	17	77167827	77175201	77167822	77175206	7374	4488
LTR/ERV1|LTR10B2|17|77167827|77168260	17	77167827	77168260	-	434	17	77167827	77175201	77167822	77175206	7374	4488
LTR/ERV1|HERVIP10B3-int|17|77168271|77171838	17	77168271	77171838	-	3568	17	77167827	77175201	77167822	77175206	7374	4488
LTR/ERV1|HERVIP10B3-int~LTR10B1|17|77174219|77175207	17	77174219	77175207	-	989	17	77167827	77175201	77167822	77175206	7374	4488
LTR/ERV1|Harlequin-int~LTR2|17|80397328|80399793	17	80397328	80399793	+	2466	17	80399794	80408186	80399789	80408191	8392	4489
LTR/ERV1|HERVH-int~LTR7B|17|80399794|80408181	17	80399794	80408181	+	8388	17	80399794	80408186	80399789	80408191	8392	4489
LTR/ERV1|Harlequin-int~LTR2|17|80408187|80413516	17	80408187	80413516	+	5330	17	80399794	80408186	80399789	80408191	8392	4489
LTR/ERVK|LTR5_Hs|17|80551208|80552176	17	80551208	80552176	-	969	17	80537010	80552020	80537005	80552025	15010	4490
LTR/ERV1|MER41A|18|405843|406227	18	405843	406227	+	385	18	405896	418808	405891	418813	12912	4491
LTR/ERV1|MER41A|18|406541|406715	18	406541	406715	+	175	18	405896	418808	405891	418813	12912	4491
LTR/ERVL|MLT2B4|18|407272|407773	18	407272	407773	-	502	18	405896	418808	405891	418813	12912	4491
LTR/ERV1|MER41A|18|418437|418986	18	418437	418986	+	550	18	405896	418808	405891	418813	12912	4491
LTR/ERVL|MLT2A1|18|1854634|1855389	18	1854634	1855389	-	756	18	1854933	1861462	1854928	1861467	6529	4494
LTR/ERVL|HERVL-int~MLT2A1|18|1855392|1861467	18	1855392	1861467	-	6076	18	1854933	1861462	1854928	1861467	6529	4494
LTR/ERVL|HERVL-int~MLT2A1|18|2833179|2838894	18	2833179	2838894	-	5716	18	2833587	2839450	2833582	2839455	5863	4495
LTR/ERVL|MLT2A1|18|2838898|2839315	18	2838898	2839315	-	418	18	2833587	2839450	2833582	2839455	5863	4495
LTR/ERV1|MER50|18|2839316|2839584	18	2839316	2839584	+	269	18	2833587	2839450	2833582	2839455	5863	4495
LTR/ERV1|HERVH-int|18|9423228|9426214	18	9423228	9426214	-	2987	18	9424030	9427513	9424025	9427518	3483	4504
LTR/ERVL-MaLR|MLT1D|18|9427261|9427739	18	9427261	9427739	-	479	18	9424030	9427513	9424025	9427518	3483	4504
LTR/ERVK|HERVK9-int~MER9a3|18|10219927|10225970	18	10219927	10225970	-	6044	18	10221865	10226332	10221860	10226337	4467	4505
LTR/ERVL|HERVL-int~MLT2A1|18|11127309|11133402	18	11127309	11133402	+	6094	18	11130175	11134262	11130170	11134267	4087	4506
LTR/ERVL|MLT2A1|18|11133403|11133941	18	11133403	11133941	+	539	18	11130175	11134262	11130170	11134267	4087	4506
LTR/ERV1|HERV1_LTRe|18|11544202|11544676	18	11544202	11544676	-	475	18	11544671	11551959	11544666	11551964	7288	4508
LTR/ERV1|HERV3-int|18|11544677|11552361	18	11544677	11552361	-	7685	18	11544671	11551959	11544666	11551964	7288	4508
LTR/ERV1|MER57-int~MER57A1|18|13700682|13701929	18	13700682	13701929	+	1248	18	13700699	13707821	13700694	13707826	7122	4511
LTR/ERV1|MER57-int|18|13701980|13705470	18	13701980	13705470	+	3491	18	13700699	13707821	13700694	13707826	7122	4511
LTR/ERV1|MER57-int~MER57A1|18|13705772|13708050	18	13705772	13708050	+	2279	18	13700699	13707821	13700694	13707826	7122	4511
LTR/ERV1|HERVIP10F-int~LTR10A|18|15307985|15313862	18	15307985	15313862	-	5878	18	15308329	15316530	15308324	15316535	8201	4518
LTR/ERV1|HERVIP10F-int|18|15314161|15316072	18	15314161	15316072	-	1912	18	15308329	15316530	15308324	15316535	8201	4518
LTR/ERV1|LTR10A|18|15316087|15316600	18	15316087	15316600	-	514	18	15308329	15316530	15308324	15316535	8201	4518
LTR/ERV1|MER41B|18|23283836|23284281	18	23283836	23284281	-	446	18	23283957	23288878	23283952	23288883	4921	4519
LTR/ERV1|MER4D|18|23284286|23284727	18	23284286	23284727	+	442	18	23283957	23288878	23283952	23288883	4921	4519
LTR/ERV1|LTR7B|18|23285010|23285069	18	23285010	23285069	+	60	18	23283957	23288878	23283952	23288883	4921	4519
LTR/ERV1|HERVH-int~LTR7|18|23285115|23290047	18	23285115	23290047	+	4933	18	23283957	23288878	23283952	23288883	4921	4519
LTR/ERV1|HERV9-int~LTR12|18|26231672|26238550	18	26231672	26238550	-	6879	18	26231675	26245800	26231670	26245805	14125	4521
LTR/ERV1|HERV9-int|18|26244709|26245238	18	26244709	26245238	-	530	18	26231675	26245800	26231670	26245805	14125	4521
LTR/ERV1|LTR12F|18|26245259|26245800	18	26245259	26245800	-	542	18	26231675	26245800	26231670	26245805	14125	4521
LTR/ERVL-MaLR|MSTB~MSTB-int|18|28207960|28208650	18	28207960	28208650	+	691	18	28208152	28214533	28208147	28214538	6381	4523
LTR/ERV1|LTR9D|18|28208651|28208840	18	28208651	28208840	+	190	18	28208152	28214533	28208147	28214538	6381	4523
LTR/ERV1|HERVH48-int~MER48|18|28208841|28212098	18	28208841	28212098	-	3258	18	28208152	28214533	28208147	28214538	6381	4523
LTR/ERV1|LTR78|18|28214537|28214762	18	28214537	28214762	-	226	18	28208152	28214533	28208147	28214538	6381	4523
LTR/ERV1|LTR8B|18|28691529|28692306	18	28691529	28692306	+	778	18	28691941	28698881	28691936	28698886	6940	4525
LTR/ERV1|HERVH-int~LTR7Y|18|28693027|28698881	18	28693027	28698881	-	5855	18	28691941	28698881	28691936	28698886	6940	4525
LTR/ERVK|HERVK22-int~LTR22E|18|29419868|29422019	18	29419868	29422019	-	2152	18	29420046	29423974	29420041	29423979	3928	4527
LTR/ERV1|HERVIP10B3-int~LTR10B1|18|29872595|29877768	18	29872595	29877768	+	5174	18	29872922	29877768	29872917	29877773	4846	4528
LTR/ERV1|MER51-int~MER51B|18|30135816|30139752	18	30135816	30139752	-	3937	18	30135865	30143080	30135860	30143085	7215	4529
LTR/ERV1|LTR10A|18|30139784|30140160	18	30139784	30140160	+	377	18	30135865	30143080	30135860	30143085	7215	4529
LTR/ERV1|MER51-int|18|30140165|30141009	18	30140165	30141009	-	845	18	30135865	30143080	30135860	30143085	7215	4529
LTR/ERV1|MER51-int~MER51B|18|30141312|30143272	18	30141312	30143272	-	1961	18	30135865	30143080	30135860	30143085	7215	4529
LTR/ERV1|HERVH-int~LTR7|18|31803783|31810056	18	31803783	31810056	+	6274	18	31803770	31810043	31803765	31810048	6273	4533
LTR/ERV1|HERVIP10F-int~LTR10B1|18|31974061|31979255	18	31974061	31979255	-	5195	18	31970321	31981465	31970316	31981470	11144	4535
LTR/ERV1|LTR7B|18|32000483|32000946	18	32000483	32000946	+	464	18	31998775	32005053	31998770	32005058	6278	4534
LTR/ERV1|HERVFH21-int~LTR7B|18|32001394|32006280	18	32001394	32006280	+	4887	18	31998775	32005053	31998770	32005058	6278	4534
LTR/ERV1|MER61-int~MER61C|18|33560582|33563962	18	33560582	33563962	-	3381	18	33560623	33566943	33560618	33566948	6320	4536
LTR/ERV1|MER61-int|18|33564266|33565859	18	33564266	33565859	-	1594	18	33560623	33566943	33560618	33566948	6320	4536
LTR/ERV1|MER61-int|18|33566192|33566356	18	33566192	33566356	-	165	18	33560623	33566943	33560618	33566948	6320	4536
LTR/ERVL-MaLR|MSTA~MSTA-int|18|35351345|35353761	18	35351345	35353761	+	2417	18	35353552	35361787	35353547	35361792	8235	4539
LTR/ERV1|HERVH-int~LTR7|18|35356140|35361791	18	35356140	35361791	-	5652	18	35353552	35361787	35353547	35361792	8235	4539
LTR/ERV1|MER4D1|18|35831395|35831956	18	35831395	35831956	-	562	18	35831957	35840524	35831952	35840529	8567	4542
LTR/ERV1|HERVIP10B3-int~LTR10B1|18|35832032|35840521	18	35832032	35840521	+	8490	18	35831957	35840524	35831952	35840529	8567	4542
LTR/ERV1|MER4E1|18|35840522|35840601	18	35840522	35840601	-	80	18	35831957	35840524	35831952	35840529	8567	4542
LTR/ERV1|HERVH-int~LTR7|18|35844062|35849978	18	35844062	35849978	+	5917	18	35844055	35850428	35844050	35850433	6373	4543
LTR/ERV1|LTR7|18|35849981|35850426	18	35849981	35850426	+	446	18	35844055	35850428	35844050	35850433	6373	4543
LTR/ERV1|HUERS-P3-int|18|35872803|35876411	18	35872803	35876411	+	3609	18	35872672	35880648	35872667	35880653	7976	4541
LTR/ERVL-MaLR|THE1B|18|35876412|35876767	18	35876412	35876767	+	356	18	35872672	35880648	35872667	35880653	7976	4541
LTR/ERV1|HUERS-P3-int|18|35876768|35880366	18	35876768	35880366	+	3599	18	35872672	35880648	35872667	35880653	7976	4541
LTR/ERV1|LTR19C|18|35880369|35880692	18	35880369	35880692	+	324	18	35872672	35880648	35872667	35880653	7976	4541
LTR/ERV1|HERVH-int~LTR7B|18|42461841|42465288	18	42461841	42465288	+	3448	18	42461608	42467075	42461603	42467080	5467	4545
LTR/ERV1|HERVH-int~LTR7|18|42737046|42742346	18	42737046	42742346	+	5301	18	42737085	42743765	42737080	42743770	6680	4547
LTR/ERV1|LTR7|18|42991497|42991957	18	42991497	42991957	+	461	18	42991607	42999457	42991602	42999462	7850	4548
LTR/ERV1|HERVH-int~LTR7|18|42991968|42996809	18	42991968	42996809	+	4842	18	42991607	42999457	42991602	42999462	7850	4548
LTR/ERV1|LTR35B~PRIMA41-int|18|43352790|43359269	18	43352790	43359269	+	6480	18	43354715	43364507	43354710	43364512	9792	4549
LTR/ERVL-MaLR|MSTB|18|43359833|43360187	18	43359833	43360187	-	355	18	43354715	43364507	43354710	43364512	9792	4549
LTR/ERVL-MaLR|MSTB|18|43360338|43360387	18	43360338	43360387	-	50	18	43354715	43364507	43354710	43364512	9792	4549
LTR/ERV1|MER66-int|18|43360834|43361430	18	43360834	43361430	+	597	18	43354715	43364507	43354710	43364512	9792	4549
LTR/ERVL|MLT2B3|18|43361854|43362457	18	43361854	43362457	-	604	18	43354715	43364507	43354710	43364512	9792	4549
LTR/ERV1|LTR35B|18|43362475|43362920	18	43362475	43362920	+	446	18	43354715	43364507	43354710	43364512	9792	4549
LTR/ERVL|MLT2A1|18|43398017|43398446	18	43398017	43398446	-	430	18	43398000	43404579	43397995	43404584	6579	4550
LTR/ERVL|HERVL-int|18|43398447|43403994	18	43398447	43403994	-	5548	18	43398000	43404579	43397995	43404584	6579	4550
LTR/ERVL|MLT2A1|18|43403995|43404584	18	43403995	43404584	-	590	18	43398000	43404579	43397995	43404584	6579	4550
LTR/ERV1|LTR10B1|18|43508207|43508595	18	43508207	43508595	-	389	18	43508210	43515185	43508205	43515190	6975	4551
LTR/ERV1|HERVIP10B3-int~LTR10B1|18|43508648|43515089	18	43508648	43515089	-	6442	18	43508210	43515185	43508205	43515190	6975	4551
LTR/ERV1|LTR10B1|18|46868193|46868774	18	46868193	46868774	+	582	18	46868452	46877781	46868447	46877786	9329	4555
LTR/ERV1|HERVI-int|18|46868776|46870335	18	46868776	46870335	+	1560	18	46868452	46877781	46868447	46877786	9329	4555
LTR/ERV1|HERVI-int|18|46870644|46876691	18	46870644	46876691	+	6048	18	46868452	46877781	46868447	46877786	9329	4555
LTR/ERV1|HERVI-int~LTR10B1|18|46877000|46877872	18	46877000	46877872	+	873	18	46868452	46877781	46868447	46877786	9329	4555
LTR/ERVL|LTR33A|18|50400404|50400450	18	50400404	50400450	+	47	18	50400453	50408730	50400448	50408735	8277	4558
LTR/ERV1|HERVS71-int~LTR6A|18|50400451|50404194	18	50400451	50404194	+	3744	18	50400453	50408730	50400448	50408735	8277	4558
LTR/ERVK|LTR5B|18|50404195|50405171	18	50404195	50405171	-	977	18	50400453	50408730	50400448	50408735	8277	4558
LTR/ERV1|HERVS71-int|18|50405172|50405278	18	50405172	50405278	+	107	18	50400453	50408730	50400448	50408735	8277	4558
LTR/ERV1|LTR6A|18|50408167|50408730	18	50408167	50408730	+	564	18	50400453	50408730	50400448	50408735	8277	4558
LTR/ERV1|HERV9NC-int~LTR12C|18|51110811|51116481	18	51110811	51116481	-	5671	18	51112856	51117176	51112851	51117181	4320	4559
LTR/ERV1|HERVH-int~LTR7|18|51570063|51574789	18	51570063	51574789	-	4727	18	51569471	51574188	51569466	51574193	4717	4560
LTR/ERV1|HERVH48-int~MER48|18|51696613|51699891	18	51696613	51699891	+	3279	18	51696650	51710020	51696645	51710025	13370	4561
LTR/ERV1|HERVH48-int~MER48|18|51706731|51710182	18	51706731	51710182	+	3452	18	51696650	51710020	51696645	51710025	13370	4561
LTR/ERV1|PABL_B-int|18|51954771|51955865	18	51954771	51955865	+	1095	18	51955406	51960032	51955401	51960037	4626	4562
LTR/ERV1|PABL_B-int|18|51956162|51957443	18	51956162	51957443	+	1282	18	51955406	51960032	51955401	51960037	4626	4562
LTR/ERV1|PABL_B-int|18|51957761|51960363	18	51957761	51960363	+	2603	18	51955406	51960032	51955401	51960037	4626	4562
LTR/ERVK|HERVK22-int|18|54604111|54604802	18	54604111	54604802	+	692	18	54604251	54607517	54604246	54607522	3266	4564
LTR/ERVK|HERVK22-int|18|54604823|54606986	18	54604823	54606986	-	2164	18	54604251	54607517	54604246	54607522	3266	4564
LTR/ERVK|LTR22A|18|54606989|54607449	18	54606989	54607449	-	461	18	54604251	54607517	54604246	54607522	3266	4564
LTR/ERV1|HERVH-int~LTR7|18|56415436|56420857	18	56415436	56420857	+	5422	18	56415436	56421342	56415431	56421347	5906	4566
LTR/ERV1|LTR7|18|56420894|56421341	18	56420894	56421341	+	448	18	56415436	56421342	56415431	56421347	5906	4566
LTR/ERV1|HERVH-int~LTR7|18|57064649|57071301	18	57064649	57071301	-	6653	18	57064652	57072399	57064647	57072404	7747	4567
LTR/ERV1|HERVH-int~LTR7|18|57071302|57072502	18	57071302	57072502	-	1201	18	57064652	57072399	57064647	57072404	7747	4567
LTR/ERV1|LTR7|18|58641222|58641574	18	58641222	58641574	-	353	18	58641222	58646708	58641217	58646713	5486	4570
LTR/ERV1|HERVH-int|18|58641575|58645851	18	58641575	58645851	-	4277	18	58641222	58646708	58641217	58646713	5486	4570
LTR/ERV1|HERVH-int~LTR7|18|58646152|58646708	18	58646152	58646708	-	557	18	58641222	58646708	58641217	58646713	5486	4570
LTR/ERV1|LTR35~PRIMA41-int|18|59729678|59731027	18	59729678	59731027	-	1350	18	59730015	59738820	59730010	59738825	8805	4572
LTR/ERV1|LTR25-int|18|59731350|59731432	18	59731350	59731432	-	83	18	59730015	59738820	59730010	59738825	8805	4572
LTR/ERV1|PRIMA41-int|18|59731585|59735749	18	59731585	59735749	-	4165	18	59730015	59738820	59730010	59738825	8805	4572
LTR/ERV1|PRIMA41-int|18|59736041|59736592	18	59736041	59736592	-	552	18	59730015	59738820	59730010	59738825	8805	4572
LTR/ERV1|PRIMA41-int|18|59736900|59737036	18	59736900	59737036	-	137	18	59730015	59738820	59730010	59738825	8805	4572
LTR/ERV1|PRIMA41-int|18|59737136|59737283	18	59737136	59737283	-	148	18	59730015	59738820	59730010	59738825	8805	4572
LTR/ERV1|LTR35~PRIMA41-int|18|59737589|59738196	18	59737589	59738196	-	608	18	59730015	59738820	59730010	59738825	8805	4572
LTR/ERV1|LTR35|18|59738654|59739002	18	59738654	59739002	-	349	18	59730015	59738820	59730010	59738825	8805	4572
LTR/ERV1|HERV17-int~LTR17|18|60710607|60713717	18	60710607	60713717	+	3111	18	60709799	60713080	60709794	60713085	3281	4576
LTR/ERV1|MER41C~PRIMA41-int|18|61706996|61715040	18	61706996	61715040	+	8045	18	61707231	61718661	61707226	61718666	11430	4577
LTR/ERV1|HERVH-int~LTR7|18|64681731|64687324	18	64681731	64687324	+	5594	18	64681718	64687158	64681713	64687163	5440	4579
LTR/ERV1|MER4B-int|18|66890037|66892021	18	66890037	66892021	-	1985	18	66890716	66895236	66890711	66895241	4520	4581
LTR/ERV1|MER4B-int|18|66892669|66893915	18	66892669	66893915	-	1247	18	66890716	66895236	66890711	66895241	4520	4581
LTR/ERV1|MER4B|18|66894945|66895169	18	66894945	66895169	-	225	18	66890716	66895236	66890711	66895241	4520	4581
LTR/ERVL|HERVL-int~MLT2A1|18|69972818|69976589	18	69972818	69976589	-	3772	18	69972652	69977749	69972647	69977754	5097	4583
LTR/ERV1|LTR7Y|18|73324615|73325047	18	73324615	73325047	+	433	18	73324600	73330355	73324595	73330360	5755	4585
LTR/ERV1|HERVH-int~LTR7Y|18|73325619|73330362	18	73325619	73330362	+	4744	18	73324600	73330355	73324595	73330360	5755	4585
LTR/ERV1|HERVH-int~LTR7|18|74293089|74299036	18	74293089	74299036	+	5948	18	74293058	74298748	74293053	74298753	5690	4587
LTR/ERV1|PRIMA4-int|18|80023992|80030683	18	80023992	80030683	+	6692	18	80023869	80033162	80023864	80033167	9293	4589
LTR/ERV1|PRIMA4-int~PRIMA4_LTR|18|80030990|80032557	18	80030990	80032557	+	1568	18	80023869	80033162	80023864	80033167	9293	4589
LTR/ERV1|PRIMA4_LTR|18|80032857|80033162	18	80032857	80033162	+	306	18	80023869	80033162	80023864	80033167	9293	4589
LTR/ERV1|HERV9-int~LTR12B|19|5158460|5165376	19	5158460	5165376	-	6917	19	5158650	5165741	5158645	5165746	7091	4593
LTR/ERV1|LTR12B|19|5165395|5165909	19	5165395	5165909	-	515	19	5158650	5165741	5158645	5165746	7091	4593
LTR/ERV1|HERVH-int~LTR7Y|19|5548576|5552763	19	5548576	5552763	+	4188	19	5548576	5553242	5548571	5553247	4666	4594
LTR/ERV1|LTR7Y|19|5552772|5553212	19	5552772	5553212	+	441	19	5548576	5553242	5548571	5553247	4666	4594
LTR/ERV1|LTR7B|19|5852236|5852530	19	5852236	5852530	+	295	19	5852219	5857669	5852214	5857674	5450	4595
LTR/ERV1|HERVH-int|19|5852993|5853278	19	5852993	5853278	+	286	19	5852219	5857669	5852214	5857674	5450	4595
LTR/ERV1|HERVH-int|19|5853577|5854712	19	5853577	5854712	+	1136	19	5852219	5857669	5852214	5857674	5450	4595
LTR/ERV1|HERVH-int|19|5855010|5857254	19	5855010	5857254	+	2245	19	5852219	5857669	5852214	5857674	5450	4595
LTR/ERV1|PABL_B-int|19|6572738|6572876	19	6572738	6572876	+	139	19	6572631	6577889	6572626	6577894	5258	4596
LTR/ERV1|LTR38A1|19|6573457|6573784	19	6573457	6573784	+	328	19	6572631	6577889	6572626	6577894	5258	4596
LTR/ERV1|LTR9|19|6573785|6574424	19	6573785	6574424	-	640	19	6572631	6577889	6572626	6577894	5258	4596
LTR/ERV1|LTR38A1|19|6574425|6574608	19	6574425	6574608	+	184	19	6572631	6577889	6572626	6577894	5258	4596
LTR/ERV1|HERVH-int~LTR7C|19|6574609|6577300	19	6574609	6577300	+	2692	19	6572631	6577889	6572626	6577894	5258	4596
LTR/ERV1|MER92B|19|6577303|6577385	19	6577303	6577385	+	83	19	6572631	6577889	6572626	6577894	5258	4596
LTR/ERVK|LTR14|19|7791837|7791920	19	7791837	7791920	-	84	19	7791837	7801535	7791832	7801540	9698	4599
LTR/ERVK|LTR14|19|7792223|7792632	19	7792223	7792632	-	410	19	7791837	7801535	7791832	7801540	9698	4599
LTR/ERVK|LTR13|19|7792633|7793642	19	7792633	7793642	-	1010	19	7791837	7801535	7791832	7801540	9698	4599
LTR/ERVK|HERVK14C-int~LTR14|19|7793643|7794015	19	7793643	7794015	-	373	19	7791837	7801535	7791832	7801540	9698	4599
LTR/ERVK|HERVK14C-int|19|7794216|7794884	19	7794216	7794884	-	669	19	7791837	7801535	7791832	7801540	9698	4599
LTR/ERVK|HERVK14C-int|19|7795200|7796045	19	7795200	7796045	-	846	19	7791837	7801535	7791832	7801540	9698	4599
LTR/ERVK|HERVKC4-int|19|7796061|7796915	19	7796061	7796915	-	855	19	7791837	7801535	7791832	7801540	9698	4599
LTR/ERVK|HERVKC4-int|19|7797222|7797999	19	7797222	7797999	-	778	19	7791837	7801535	7791832	7801540	9698	4599
LTR/ERVK|HERVKC4-int|19|7798293|7798902	19	7798293	7798902	-	610	19	7791837	7801535	7791832	7801540	9698	4599
LTR/ERVK|HERVKC4-int|19|7799205|7800628	19	7799205	7800628	-	1424	19	7791837	7801535	7791832	7801540	9698	4599
LTR/ERVK|HERVKC4-int~LTR14|19|7800933|7801602	19	7800933	7801602	-	670	19	7791837	7801535	7791832	7801540	9698	4599
LTR/ERV1|LTR12D|19|8379155|8379911	19	8379155	8379911	+	757	19	8379293	8386644	8379288	8386649	7351	4601
LTR/ERV1|HERV9NC-int|19|8379925|8385647	19	8379925	8385647	+	5723	19	8379293	8386644	8379288	8386649	7351	4601
LTR/ERV1|LTR12D|19|8386396|8387112	19	8386396	8387112	+	717	19	8379293	8386644	8379288	8386649	7351	4601
LTR/ERV1|MER51A|19|9313256|9313433	19	9313256	9313433	-	178	19	9313307	9323055	9313302	9323060	9748	4604
LTR/ERVL|LTR41C|19|9313435|9313596	19	9313435	9313596	-	162	19	9313307	9323055	9313302	9323060	9748	4604
LTR/ERV1|PABL_B|19|9313701|9314073	19	9313701	9314073	+	373	19	9313307	9323055	9313302	9323060	9748	4604
LTR/ERV1|LTR12F|19|9314074|9314504	19	9314074	9314504	-	431	19	9313307	9323055	9313302	9323060	9748	4604
LTR/ERV1|HERV9-int|19|9316087|9319640	19	9316087	9319640	-	3554	19	9313307	9323055	9313302	9323060	9748	4604
LTR/ERV1|HERV9-int|19|9319964|9320922	19	9319964	9320922	-	959	19	9313307	9323055	9313302	9323060	9748	4604
LTR/ERV1|LTR12E|19|9321217|9322843	19	9321217	9322843	+	1627	19	9313307	9323055	9313302	9323060	9748	4604
LTR/ERV1|LTR10C|19|9322844|9323158	19	9322844	9323158	-	315	19	9313307	9323055	9313302	9323060	9748	4604
LTR/ERVK|HERVK9-int~MER9a3|19|9453905|9459485	19	9453905	9459485	+	5581	19	9453926	9462365	9453921	9462370	8439	4605
LTR/ERVK|LTR14B|19|9459486|9459987	19	9459486	9459987	-	502	19	9453926	9462365	9453921	9462370	8439	4605
LTR/ERVK|HERVK9-int|19|9459991|9462118	19	9459991	9462118	+	2128	19	9453926	9462365	9453921	9462370	8439	4605
LTR/ERVK|MER9a3|19|9462120|9462598	19	9462120	9462598	+	479	19	9453926	9462365	9453921	9462370	8439	4605
LTR/ERVK|HERVK3-int~LTR3|19|9508031|9510889	19	9508031	9510889	-	2859	19	9508129	9515054	9508124	9515059	6925	4606
LTR/ERVK|MER9a3|19|9510890|9511235	19	9510890	9511235	-	346	19	9508129	9515054	9508124	9515059	6925	4606
LTR/ERVK|HERVK3-int~LTR3|19|9511237|9515062	19	9511237	9515062	-	3826	19	9508129	9515054	9508124	9515059	6925	4606	ERVK3-7
LTR/ERV1|HERVH-int~LTR7C|19|9539343|9540732	19	9539343	9540732	+	1390	19	9539407	9550555	9539402	9550560	11148	4607
LTR/ERV1|LTR12C|19|9540734|9541889	19	9540734	9541889	-	1156	19	9539407	9550555	9539402	9550560	11148	4607
LTR/ERV1|HERVH-int|19|9541890|9546922	19	9541890	9546922	+	5033	19	9539407	9550555	9539402	9550560	11148	4607
LTR/ERV1|HERVH-int|19|9547144|9547647	19	9547144	9547647	+	504	19	9539407	9550555	9539402	9550560	11148	4607
LTR/ERV1|LTR12C|19|9547648|9549083	19	9547648	9549083	+	1436	19	9539407	9550555	9539402	9550560	11148	4607
LTR/ERV1|HERVH-int|19|9549319|9550130	19	9549319	9550130	+	812	19	9539407	9550555	9539402	9550560	11148	4607
LTR/ERV1|LTR7C|19|9550133|9550570	19	9550133	9550570	+	438	19	9539407	9550555	9539402	9550560	11148	4607
LTR/ERV1|HERVIP10F-int~LTR10F|19|9587772|9588744	19	9587772	9588744	-	973	19	9587772	9597068	9587767	9597073	9296	4608
LTR/ERV1|HERVIP10F-int|19|9589043|9592261	19	9589043	9592261	-	3219	19	9587772	9597068	9587767	9597073	9296	4608
LTR/ERV1|HERVIP10F-int~LTR10F|19|9592561|9596571	19	9592561	9596571	-	4011	19	9587772	9597068	9587767	9597073	9296	4608
LTR/ERV1|LTR10F|19|9596878|9597349	19	9596878	9597349	-	472	19	9587772	9597068	9587767	9597073	9296	4608
LTR/ERVL?|LTR55|19|9626451|9626644	19	9626451	9626644	-	194	19	9626252	9638082	9626247	9638087	11830	4611
LTR/ERV1|HERVIP10B3-int~LTR10B|19|9627902|9634809	19	9627902	9634809	+	6908	19	9634663	9641681	9634658	9641686	7018	4610
LTR/ERV1|HERVIP10B3-int~LTR10B|19|9627902|9634809	19	9627902	9634809	+	6908	19	9626252	9638082	9626247	9638087	11830	4611
LTR/ERV1|LTR7B|19|9635999|9636279	19	9635999	9636279	-	281	19	9634663	9641681	9634658	9641686	7018	4610
LTR/ERV1|LTR7B|19|9635999|9636279	19	9635999	9636279	-	281	19	9626252	9638082	9626247	9638087	11830	4611
LTR/ERV1|HERVH-int~LTR7B|19|9636441|9642069	19	9636441	9642069	-	5629	19	9634663	9641681	9634658	9641686	7018	4610
LTR/ERV1|HERVH-int~LTR7B|19|9636441|9642069	19	9636441	9642069	-	5629	19	9626252	9638082	9626247	9638087	11830	4611
LTR/ERV1|LTR10B|19|9709288|9709779	19	9709288	9709779	+	492	19	9709656	9722342	9709651	9722347	12686	4615
LTR/ERV1|HERVIP10B3-int|19|9710642|9710943	19	9710642	9710943	+	302	19	9709656	9722342	9709651	9722347	12686	4615
LTR/ERV1|HERVIP10B3-int|19|9711236|9711487	19	9711236	9711487	+	252	19	9709656	9722342	9709651	9722347	12686	4615
LTR/ERVK|HERVK9-int~MER9a1|19|9711509|9717966	19	9711509	9717966	-	6458	19	9709656	9722342	9709651	9722347	12686	4615
LTR/ERV1|HERVIP10F-int~LTR10B|19|9718757|9722353	19	9718757	9722353	+	3597	19	9709656	9722342	9709651	9722347	12686	4615
LTR/ERV1|HERVE_a-int|19|9725355|9730427	19	9725355	9730427	-	5073	19	9723690	9729535	9723685	9729540	5845	4614
LTR/ERV1|HERVFH21-int~LTR7B|19|9741891|9747269	19	9741891	9747269	+	5379	19	9741762	9751748	9741757	9751753	9986	4613
LTR/ERV1|HERVH-int|19|9748654|9751420	19	9748654	9751420	+	2767	19	9741762	9751748	9741757	9751753	9986	4613
LTR/ERV1|LTR7B|19|9751456|9751972	19	9751456	9751972	+	517	19	9741762	9751748	9741757	9751753	9986	4613
LTR/ERVK|HERVK3-int~LTR3|19|11853284|11854477	19	11853284	11854477	-	1194	19	11853297	11860978	11853292	11860983	7681	4617
LTR/ERVK|HERVK3-int|19|11854776|11858177	19	11854776	11858177	-	3402	19	11853297	11860978	11853292	11860983	7681	4617
LTR/ERVK|HERVK3-int|19|11858484|11858930	19	11858484	11858930	-	447	19	11853297	11860978	11853292	11860983	7681	4617
LTR/ERVK|HERVK3-int~LTR3|19|11860302|11860984	19	11860302	11860984	-	683	19	11853297	11860978	11853292	11860983	7681	4617
LTR/ERV1|HERVE-int~LTR2|19|11942460|11946210	19	11942460	11946210	-	3751	19	11942587	11948985	11942582	11948990	6398	4618
LTR/ERV1|LTR10C|19|12098134|12098325	19	12098134	12098325	-	192	19	12098326	12104292	12098321	12104297	5966	4621
LTR/ERVK|MER9a1|19|12098326|12098841	19	12098326	12098841	-	516	19	12098326	12104292	12098321	12104297	5966	4621
LTR/ERV1|LTR10C|19|12098842|12098855	19	12098842	12098855	-	14	19	12098326	12104292	12098321	12104297	5966	4621
LTR/ERVK|HERVK9-int|19|12098856|12099091	19	12098856	12099091	-	236	19	12098326	12104292	12098321	12104297	5966	4621
LTR/ERVK|HERVK9-int|19|12099092|12103774	19	12099092	12103774	-	4683	19	12098326	12104292	12098321	12104297	5966	4621
LTR/ERVK|MER9a1|19|12103777|12104292	19	12103777	12104292	-	516	19	12098326	12104292	12098321	12104297	5966	4621
LTR/ERV1|LTR10C|19|12104293|12104442	19	12104293	12104442	-	150	19	12098326	12104292	12098321	12104297	5966	4621
LTR/ERV1|HERVH-int~LTR7C|19|15828738|15834726	19	15828738	15834726	+	5989	19	15828861	15837304	15828856	15837309	8443	4627
LTR/ERV1|HERV30-int|19|15834956|15835435	19	15834956	15835435	+	480	19	15828861	15837304	15828856	15837309	8443	4627
LTR/ERV1|LTR7C|19|15835691|15836170	19	15835691	15836170	+	480	19	15828861	15837304	15828856	15837309	8443	4627
LTR/ERV1|LTR10C|19|15837284|15837348	19	15837284	15837348	+	65	19	15828861	15837304	15828856	15837309	8443	4627
LTR/ERV1|HERV3-int~LTR61|19|15999205|16003855	19	15999205	16003855	-	4651	19	15998323	16001755	15998318	16001760	3432	4628
LTR/ERV1|MER41A|19|17592904|17592973	19	17592904	17592973	-	70	19	17592763	17603116	17592758	17603121	10353	4630
LTR/ERV1|MER41A|19|17593283|17593357	19	17593283	17593357	-	75	19	17592763	17603116	17592758	17603121	10353	4630
LTR/ERV1|HERVH-int~LTR7|19|17593566|17598098	19	17593566	17598098	+	4533	19	17592763	17603116	17592758	17603121	10353	4630
LTR/ERV1|MER41A|19|17598218|17598464	19	17598218	17598464	-	247	19	17592763	17603116	17592758	17603121	10353	4630
LTR/Gypsy|MamGypLTR1c|19|17599860|17600051	19	17599860	17600051	+	192	19	17592763	17603116	17592758	17603121	10353	4630
LTR/ERV1|LTR12F|19|18577171|18577566	19	18577171	18577566	+	396	19	18577415	18587893	18577410	18587898	10478	4632
LTR/ERV1|HERV9-int|19|18577600|18578116	19	18577600	18578116	+	517	19	18577415	18587893	18577410	18587898	10478	4632
LTR/ERV1|HERV9-int|19|18578415|18581619	19	18578415	18581619	+	3205	19	18577415	18587893	18577410	18587898	10478	4632
LTR/ERV1|HERV9-int|19|18581904|18583776	19	18581904	18583776	+	1873	19	18577415	18587893	18577410	18587898	10478	4632
LTR/ERV1|HERV9-int|19|18584075|18584688	19	18584075	18584688	+	614	19	18577415	18587893	18577410	18587898	10478	4632
LTR/ERV1|HERV9-int~LTR12F|19|18586255|18587302	19	18586255	18587302	+	1048	19	18577415	18587893	18577410	18587898	10478	4632
LTR/ERV1|LTR12F|19|18587613|18587911	19	18587613	18587911	+	299	19	18577415	18587893	18577410	18587898	10478	4632
LTR/ERV1|HERVFH21-int~LTR21A|19|19943851|19949809	19	19943851	19949809	+	5959	19	19943770	19956655	19943765	19956660	12885	4633
LTR/ERVL|MER21C|19|19952791|19953148	19	19952791	19953148	-	358	19	19943770	19956655	19943765	19956660	12885	4633
LTR/ERV1|MER92B|19|19953168|19953366	19	19953168	19953366	+	199	19	19943770	19956655	19943765	19956660	12885	4633
LTR/ERV1|MER92B|19|19953662|19954012	19	19953662	19954012	+	351	19	19943770	19956655	19943765	19956660	12885	4633
LTR/ERV1|LTR10B2|19|19955041|19955123	19	19955041	19955123	-	83	19	19943770	19956655	19943765	19956660	12885	4633
LTR/ERVK|LTR5B|19|19955503|19956488	19	19955503	19956488	+	986	19	19943770	19956655	19943765	19956660	12885	4633
LTR/ERVK|HERVK-int~LTR5B|19|20276591|20282633	19	20276591	20282633	+	6043	19	20276748	20286553	20276743	20286558	9805	4636
LTR/ERVK|HERVK-int|19|20282933|20284404	19	20282933	20284404	+	1472	19	20276748	20286553	20276743	20286558	9805	4636
LTR/ERV1|HERV-Fc1_LTR1|19|20284405|20284740	19	20284405	20284740	+	336	19	20276748	20286553	20276743	20286558	9805	4636
LTR/ERVK|HERVK-int~LTR5B|19|20284741|20286705	19	20284741	20286705	+	1965	19	20276748	20286553	20276743	20286558	9805	4636
LTR/ERVK|HERVK14-int|19|20317902|20319888	19	20317902	20319888	-	1987	19	20311123	20323199	20311118	20323204	12076	4640
LTR/ERVK|HERVK14-int~LTR14B|19|20320048|20322351	19	20320048	20322351	-	2304	19	20311123	20323199	20311118	20323204	12076	4640
LTR/ERV1|HERVS71-int~LTR6A|19|20362026|20371352	19	20362026	20371352	+	9327	19	20362040	20371673	20362035	20371678	9633	4639	ERVS71-1
LTR/ERV1|LTR6A|19|20371353|20371762	19	20371353	20371762	+	410	19	20362040	20371673	20362035	20371678	9633	4639
LTR/ERV1|HERVH48-int~MER48|19|20473970|20480312	19	20473970	20480312	-	6343	19	20474031	20480623	20474026	20480628	6592	4644
LTR/ERV1|MER48|19|20480315|20480718	19	20480315	20480718	-	404	19	20474031	20480623	20474026	20480628	6592	4644
LTR/ERVK|MER11B|19|20500224|20501227	19	20500224	20501227	-	1004	19	20500279	20509600	20500274	20509605	9321	4642
LTR/ERVK|HERVK11-int~MER11A|19|20501265|20509728	19	20501265	20509728	-	8464	19	20500279	20509600	20500274	20509605	9321	4642
LTR/ERV1|HERVE_a-int~LTR2|19|20509937|20518544	19	20509937	20518544	-	8608	19	20518221	20524319	20518216	20524324	6098	4645
LTR/ERV1|HERVH-int~LTR7|19|20518831|20519653	19	20518831	20519653	-	823	19	20518221	20524319	20518216	20524324	6098	4645
LTR/ERV1|HERVH-int|19|20519661|20523662	19	20519661	20523662	-	4002	19	20518221	20524319	20518216	20524324	6098	4645
LTR/ERV1|HERVH-int~LTR7|19|20523667|20524470	19	20523667	20524470	-	804	19	20518221	20524319	20518216	20524324	6098	4645
LTR/ERV1|HERV3-int~LTR61|19|20611051|20618133	19	20611051	20618133	+	7083	19	20611051	20618132	20611046	20618137	7081	4646
LTR/ERVK|HERVK14-int~LTR14B|19|20709728|20710881	19	20709728	20710881	-	1154	19	20710659	20712797	20710654	20712802	2138	4647
LTR/ERVK|HERVK3-int|19|20710924|20710997	19	20710924	20710997	-	74	19	20710659	20712797	20710654	20712802	2138	4647
LTR/ERVK|HERVK14-int~LTR14B|19|20711128|20713338	19	20711128	20713338	-	2211	19	20710659	20712797	20710654	20712802	2138	4647
LTR/ERV1|HERVE-int~LTR2C|19|20746820|20755129	19	20746820	20755129	-	8310	19	20746820	20755313	20746815	20755318	8493	4648
LTR/ERV1|LTR2C|19|20755138|20755632	19	20755138	20755632	-	495	19	20746820	20755313	20746815	20755318	8493	4648
LTR/ERV1|LTR10B|19|20769211|20769664	19	20769211	20769664	-	454	19	20769294	20780609	20769289	20780614	11315	4649
LTR/ERVL|LTR66|19|20770618|20770812	19	20770618	20770812	-	195	19	20769294	20780609	20769289	20780614	11315	4649
LTR/ERVL|HERVL66-int|19|20772387|20772508	19	20772387	20772508	-	122	19	20769294	20780609	20769289	20780614	11315	4649
LTR/ERVL|HERVL66-int~LTR66|19|20773122|20775429	19	20773122	20775429	-	2308	19	20769294	20780609	20769289	20780614	11315	4649
LTR/ERV1|LTR8|19|20775430|20775499	19	20775430	20775499	+	70	19	20769294	20780609	20769289	20780614	11315	4649
LTR/ERV1|MER57A-int|19|20775748|20776072	19	20775748	20776072	+	325	19	20769294	20780609	20769289	20780614	11315	4649
LTR/ERV1|MER57E3|19|20776784|20776832	19	20776784	20776832	-	49	19	20769294	20780609	20769289	20780614	11315	4649
LTR/ERV1|MER57E3|19|20777139|20777596	19	20777139	20777596	-	458	19	20769294	20780609	20769289	20780614	11315	4649
LTR/ERV1|MER92B|19|20779186|20779548	19	20779186	20779548	-	363	19	20769294	20780609	20769289	20780614	11315	4649
LTR/ERV1|MER92B|19|20780100|20780307	19	20780100	20780307	-	208	19	20769294	20780609	20769289	20780614	11315	4649
LTR/ERVL|MER21C|19|20780330|20780687	19	20780330	20780687	+	358	19	20769294	20780609	20769289	20780614	11315	4649
LTR/ERV1|HERV1_LTRd|19|21128748|21129271	19	21128748	21129271	+	524	19	21129058	21132177	21129053	21132182	3119	4650
LTR/ERV1|MER57E3|19|21129272|21129347	19	21129272	21129347	+	76	19	21129058	21132177	21129053	21132182	3119	4650
LTR/ERV1|HERVH-int~LTR7C|19|21129484|21129801	19	21129484	21129801	-	318	19	21129058	21132177	21129053	21132182	3119	4650
LTR/ERV1|HERVH-int|19|21130192|21130746	19	21130192	21130746	-	555	19	21129058	21132177	21129053	21132182	3119	4650
LTR/ERV1|HERVH-int|19|21130752|21131087	19	21130752	21131087	+	336	19	21129058	21132177	21129053	21132182	3119	4650
LTR/ERV1|HERVH-int~LTR7C|19|21131113|21135256	19	21131113	21135256	-	4144	19	21129058	21132177	21129053	21132182	3119	4650
LTR/ERVK|HERVK3-int~LTR3B|19|21233790|21236760	19	21233790	21236760	+	2971	19	21234245	21237757	21234240	21237762	3512	4653
LTR/ERV1|LTR10C|19|21236761|21237345	19	21236761	21237345	+	585	19	21234245	21237757	21234240	21237762	3512	4653
LTR/ERVK|HERVK3-int|19|21237346|21237388	19	21237346	21237388	+	43	19	21234245	21237757	21234240	21237762	3512	4653
LTR/ERVK|LTR3B|19|21237631|21238065	19	21237631	21238065	+	435	19	21234245	21237757	21234240	21237762	3512	4653
LTR/ERV1|HERV15-int|19|21253315|21258897	19	21253315	21258897	+	5583	19	21253166	21264283	21253161	21264288	11117	4652
LTR/ERV1|HERV15-int~LTR15|19|21262030|21264283	19	21262030	21264283	+	2254	19	21253166	21264283	21253161	21264288	11117	4652
LTR/ERV1|MER57A-int|19|21334656|21335154	19	21334656	21335154	-	499	19	21334829	21345305	21334824	21345310	10476	4654
LTR/ERV1|MER57A-int|19|21335306|21335406	19	21335306	21335406	-	101	19	21334829	21345305	21334824	21345310	10476	4654
LTR/ERV1|MER57A-int|19|21335495|21335806	19	21335495	21335806	-	312	19	21334829	21345305	21334824	21345310	10476	4654
LTR/ERV1|LTR10E|19|21335807|21336413	19	21335807	21336413	-	607	19	21334829	21345305	21334824	21345310	10476	4654
LTR/ERV1|MER57A-int|19|21336414|21336804	19	21336414	21336804	-	391	19	21334829	21345305	21334824	21345310	10476	4654
LTR/ERV1|MER57A-int|19|21337112|21338115	19	21337112	21338115	-	1004	19	21334829	21345305	21334824	21345310	10476	4654
LTR/ERVK|MER9a1|19|21338381|21338889	19	21338381	21338889	-	509	19	21334829	21345305	21334824	21345310	10476	4654
LTR/ERV1|MER57A-int|19|21338890|21338906	19	21338890	21338906	-	17	19	21334829	21345305	21334824	21345310	10476	4654
LTR/ERVK|HERVK9-int|19|21338907|21339143	19	21338907	21339143	-	237	19	21334829	21345305	21334824	21345310	10476	4654
LTR/ERVK|HERVK9-int~MER9a1|19|21339144|21345290	19	21339144	21345290	-	6147	19	21334829	21345305	21334824	21345310	10476	4654
LTR/ERV1|HERV3-int~LTR61|19|21430674|21431872	19	21430674	21431872	-	1199	19	21430787	21441082	21430782	21441087	10295	4656
LTR/ERV1|HERV3-int|19|21432171|21435541	19	21432171	21435541	-	3371	19	21430787	21441082	21430782	21441087	10295	4656
LTR/ERV1|HERV3-int|19|21435798|21436222	19	21435798	21436222	-	425	19	21430787	21441082	21430782	21441087	10295	4656
LTR/ERV1|HERV3-int|19|21438170|21438613	19	21438170	21438613	-	444	19	21430787	21441082	21430782	21441087	10295	4656
LTR/ERV1|HERV3-int~LTR61|19|21438913|21441176	19	21438913	21441176	-	2264	19	21430787	21441082	21430782	21441087	10295	4656
LTR/ERV1|HERV15-int~LTR15|19|21602858|21605497	19	21602858	21605497	+	2640	19	21602971	21612442	21602966	21612447	9471	4658
LTR/ERV1|HERV15-int|19|21605816|21605884	19	21605816	21605884	+	69	19	21602971	21612442	21602966	21612447	9471	4658
LTR/ERVL|LTR62|19|21606221|21606491	19	21606221	21606491	-	271	19	21602971	21612442	21602966	21612447	9471	4658
LTR/ERV1|HERV15-int|19|21607476|21609470	19	21607476	21609470	+	1995	19	21602971	21612442	21602966	21612447	9471	4658
LTR/ERV1|HERV15-int~LTR15|19|21610461|21612655	19	21610461	21612655	+	2195	19	21602971	21612442	21602966	21612447	9471	4658
LTR/ERVK|LTR5A|19|21620224|21621238	19	21620224	21621238	-	1015	19	21620237	21631408	21620232	21631413	11171	4657
LTR/ERV1|MER57E3|19|21621239|21621298	19	21621239	21621298	+	60	19	21620237	21631408	21620232	21631413	11171	4657
LTR/ERVK|HERVK22-int~LTR22A|19|21621638|21625471	19	21621638	21625471	+	3834	19	21620237	21631408	21620232	21631413	11171	4657
LTR/ERVK|HERVK22-int|19|21625783|21627353	19	21625783	21627353	+	1571	19	21620237	21631408	21620232	21631413	11171	4657
LTR/ERVK|LTR3B|19|21627354|21627433	19	21627354	21627433	+	80	19	21620237	21631408	21620232	21631413	11171	4657
LTR/ERVK|LTR3|19|21627434|21627860	19	21627434	21627860	+	427	19	21620237	21631408	21620232	21631413	11171	4657
LTR/ERVK|HERVK3-int|19|21627863|21628685	19	21627863	21628685	+	823	19	21620237	21631408	21620232	21631413	11171	4657
LTR/ERV1|LTR17|19|21628983|21629035	19	21628983	21629035	+	53	19	21620237	21631408	21620232	21631413	11171	4657
LTR/ERV1|HERV17-int~LTR17|19|21629385|21634782	19	21629385	21634782	+	5398	19	21620237	21631408	21620232	21631413	11171	4657
LTR/ERVK|HERVK9-int~MER9a1|19|21666568|21673402	19	21666568	21673402	-	6835	19	21666568	21673402	21666563	21673407	6834	4659
LTR/ERVK|HERVK3-int~LTR3A|19|21786134|21787513	19	21786134	21787513	-	1380	19	21783749	21794807	21783744	21794812	11058	4662
LTR/ERVK|HERVK3-int|19|21787821|21792221	19	21787821	21792221	-	4401	19	21783749	21794807	21783744	21794812	11058	4662
LTR/ERVL|ERVL-E-int|19|21793142|21794236	19	21793142	21794236	-	1095	19	21783749	21794807	21783744	21794812	11058	4662
LTR/ERVL-MaLR|MSTA|19|21794774|21795024	19	21794774	21795024	-	251	19	21783749	21794807	21783744	21794812	11058	4662
LTR/ERV1|HERVH-int~LTR7C|19|21858084|21863893	19	21858084	21863893	+	5810	19	21858175	21867391	21858170	21867396	9216	4664
LTR/ERV1|LTR15|19|21863906|21864279	19	21863906	21864279	-	374	19	21858175	21867391	21858170	21867396	9216	4664
LTR/ERV1|LTR15|19|21866910|21867025	19	21866910	21867025	-	116	19	21858175	21867391	21858170	21867396	9216	4664
LTR/ERV1|LTR7C|19|21867026|21867391	19	21867026	21867391	+	366	19	21858175	21867391	21858170	21867396	9216	4664
LTR/ERVK|HERVK13-int~LTR13|19|21880252|21888489	19	21880252	21888489	-	8238	19	21880628	21890401	21880623	21890406	9773	4663
LTR/ERVK|HERVK13-int~LTR13|19|21888536|21890542	19	21888536	21890542	-	2007	19	21880628	21890401	21880623	21890406	9773	4663
LTR/ERVK|HERVK3-int~LTR3|19|22193238|22196548	19	22193238	22196548	+	3311	19	22193283	22202824	22193278	22202829	9541	4665
LTR/ERV1|LTR70|19|22201602|22202896	19	22201602	22202896	-	1295	19	22193283	22202824	22193278	22202829	9541	4665
LTR/ERV1|LTR2|19|22355193|22355656	19	22355193	22355656	-	464	19	22355408	22362466	22355403	22362471	7058	4666
LTR/ERV1|Harlequin-int|19|22356719|22358051	19	22356719	22358051	-	1333	19	22355408	22362466	22355403	22362471	7058	4666
LTR/ERV1|Harlequin-int~LTR2|19|22358344|22362588	19	22358344	22362588	-	4245	19	22355408	22362466	22355403	22362471	7058	4666
LTR/ERV1|HERV3-int|19|22484604|22488350	19	22484604	22488350	-	3747	19	22484595	22489877	22484590	22489882	5282	4668
LTR/ERVL-MaLR|MLT1E1A|19|22488434|22488725	19	22488434	22488725	+	292	19	22484595	22489877	22484590	22489882	5282	4668
LTR/ERV1|HERV3-int~LTR61|19|22524807|22531865	19	22524807	22531865	+	7059	19	22524803	22531776	22524798	22531781	6973	4667
LTR/ERVK|LTR5_Hs|19|22568182|22568269	19	22568182	22568269	+	88	19	22568270	22575021	22568265	22575026	6751	4670
LTR/ERV1|HERVH-int~LTR7Y|19|22568270|22575022	19	22568270	22575022	+	6753	19	22568270	22575021	22568265	22575026	6751	4670
LTR/ERVK|HERVK-int~LTR5_Hs|19|22575023|22581759	19	22575023	22581759	+	6737	19	22568270	22575021	22568265	22575026	6751	4670
LTR/ERVK|HERVK-int~LTR5_Hs|19|22575023|22581759	19	22575023	22581759	+	6737	19	22575531	22583732	22575526	22583737	8201	4669
LTR/ERV1|HERV17-int~LTR17|19|22745376|22752074	19	22745376	22752074	+	6699	19	22747819	22758901	22747814	22758906	11082	4673
LTR/ERV1|LTR7C|19|23025568|23026001	19	23025568	23026001	-	434	19	23025108	23031755	23025103	23031760	6647	4674
LTR/ERV1|MER41B~PRIMA41-int|19|23026163|23026427	19	23026163	23026427	+	265	19	23025108	23031755	23025103	23031760	6647	4674
LTR/ERV1|HERVH-int~LTR7|19|23026429|23032231	19	23026429	23032231	-	5803	19	23025108	23031755	23025103	23031760	6647	4674
LTR/ERV1|HERVH-int~LTR7C|19|23176980|23177819	19	23176980	23177819	+	840	19	23177265	23186831	23177260	23186836	9566	4676
LTR/ERV1|LTR6B|19|23179744|23180299	19	23179744	23180299	-	556	19	23177265	23186831	23177260	23186836	9566	4676
LTR/ERV1|HERVS71-int|19|23180613|23186272	19	23180613	23186272	-	5660	19	23177265	23186831	23177260	23186836	9566	4676
LTR/ERV1|LTR6B|19|23186277|23186831	19	23186277	23186831	-	555	19	23177265	23186831	23177260	23186836	9566	4676
LTR/ERV1|HERVH-int|19|23186832|23188032	19	23186832	23188032	+	1201	19	23177265	23186831	23177260	23186836	9566	4676
LTR/ERVL|LTR18A|19|23343496|23343852	19	23343496	23343852	+	357	19	23340355	23353938	23340350	23353943	13583	4678
LTR/ERV1|HERVH48-int|19|23344885|23346593	19	23344885	23346593	+	1709	19	23340355	23353938	23340350	23353943	13583	4678
LTR/ERVK|MER11B|19|23348626|23349442	19	23348626	23349442	+	817	19	23340355	23353938	23340350	23353943	13583	4678
LTR/ERV1|HERVH48-int~MER48|19|23349443|23350997	19	23349443	23350997	+	1555	19	23340355	23353938	23340350	23353943	13583	4678
LTR/ERVK|HERVK9-int~MER9B|19|23532070|23532676	19	23532070	23532676	+	607	19	23532070	23540320	23532065	23540325	8250	4679
LTR/ERVK|HERVK9-int|19|23534969|23539797	19	23534969	23539797	+	4829	19	23532070	23540320	23532065	23540325	8250	4679
LTR/ERVK|HERVK14C-int|19|23540028|23540185	19	23540028	23540185	+	158	19	23532070	23540320	23532065	23540325	8250	4679
LTR/ERVK|MER9B|19|23540187|23540664	19	23540187	23540664	+	478	19	23532070	23540320	23532065	23540325	8250	4679
LTR/ERV1|HERVH-int~LTR7C|19|23549495|23555054	19	23549495	23555054	+	5560	19	23552248	23559527	23552243	23559532	7279	4680
LTR/ERVK|HERVK22-int|19|23555115|23557849	19	23555115	23557849	+	2735	19	23552248	23559527	23552243	23559532	7279	4680
LTR/ERVK|HERVK22-int~LTR22B1|19|23558158|23558909	19	23558158	23558909	+	752	19	23552248	23559527	23552243	23559532	7279	4680
LTR/ERV1|LTR10B|19|23570966|23571436	19	23570966	23571436	+	471	19	23571069	23580044	23571064	23580049	8975	4681
LTR/ERVK|MER9a2|19|23571572|23571693	19	23571572	23571693	-	122	19	23571069	23580044	23571064	23580049	8975	4681
LTR/ERVK|LTR13|19|23571694|23572699	19	23571694	23572699	+	1006	19	23571069	23580044	23571064	23580049	8975	4681
LTR/ERVK|HERVK9-int~MER9a2|19|23572700|23577318	19	23572700	23577318	-	4619	19	23571069	23580044	23571064	23580049	8975	4681
LTR/ERV1|MER57E3|19|23577621|23577997	19	23577621	23577997	-	377	19	23571069	23580044	23571064	23580049	8975	4681
LTR/ERV1|MER92B|19|23578658|23579027	19	23578658	23579027	-	370	19	23571069	23580044	23571064	23580049	8975	4681
LTR/ERV1|LTR70|19|23579426|23579627	19	23579426	23579627	+	202	19	23571069	23580044	23571064	23580049	8975	4681
LTR/ERV1|LTR70|19|23579926|23580228	19	23579926	23580228	+	303	19	23571069	23580044	23571064	23580049	8975	4681
LTR/ERVL-MaLR|THE1B|19|23816638|23816971	19	23816638	23816971	-	334	19	23816379	23824266	23816374	23824271	7887	4682
LTR/ERV1|LTR4|19|23817566|23818033	19	23817566	23818033	-	468	19	23816379	23824266	23816374	23824271	7887	4682
LTR/ERV1|HERV3-int~LTR4|19|23818768|23824289	19	23818768	23824289	-	5522	19	23816379	23824266	23816374	23824271	7887	4682
LTR/ERVK|HERVK11-int~MER11A|19|23847319|23852288	19	23847319	23852288	-	4970	19	23847289	23857146	23847284	23857151	9857	4683
LTR/ERVK|MER9a1|19|23852289|23852785	19	23852289	23852785	-	497	19	23847289	23857146	23847284	23857151	9857	4683
LTR/ERVK|HERVK11-int~MER11A|19|23852786|23857182	19	23852786	23857182	-	4397	19	23847289	23857146	23847284	23857151	9857	4683
LTR/ERVK|HERVK3-int~LTR3|19|23864828|23867548	19	23864828	23867548	+	2721	19	23864819	23872406	23864814	23872411	7587	4684
LTR/ERVK|HERVK3-int~LTR3|19|23868286|23871228	19	23868286	23871228	+	2943	19	23864819	23872406	23864814	23872411	7587	4684
LTR/ERVK|HERVK22-int~LTR22A|19|23882529|23884626	19	23882529	23884626	-	2098	19	23883274	23888705	23883269	23888710	5431	4685
LTR/ERVK|HERVK22-int|19|23884955|23886219	19	23884955	23886219	-	1265	19	23883274	23888705	23883269	23888710	5431	4685
LTR/ERVK|HERVK22-int~LTR22A|19|23886921|23888024	19	23886921	23888024	+	1104	19	23883274	23888705	23883269	23888710	5431	4685
LTR/ERVK|MER11C|19|24242677|24243588	19	24242677	24243588	+	912	19	24243249	24251697	24243244	24251702	8448	4688
LTR/ERVK|HERVK11-int|19|24243639|24246808	19	24243639	24246808	+	3170	19	24243249	24251697	24243244	24251702	8448	4688
LTR/ERVK|HERVK11-int|19|24250303|24250765	19	24250303	24250765	+	463	19	24243249	24251697	24243244	24251702	8448	4688
LTR/ERVK|MER11C|19|24250768|24251823	19	24250768	24251823	+	1056	19	24243249	24251697	24243244	24251702	8448	4688
LTR/ERVK|HERVK11-int|19|24320889|24324103	19	24320889	24324103	+	3215	19	24321213	24325852	24321208	24325857	4639	4687
LTR/ERVK|HERVK11-int|19|24324195|24325644	19	24324195	24325644	+	1450	19	24321213	24325852	24321208	24325857	4639	4687
LTR/ERVK|MER11B|19|24325671|24325976	19	24325671	24325976	+	306	19	24321213	24325852	24321208	24325857	4639	4687
LTR/ERVK|HERVK11-int~MER11C|19|27578682|27582282	19	27578682	27582282	+	3601	19	27580525	27588528	27580520	27588533	8003	4694
LTR/ERVK|LTR5_Hs|19|27637590|27638482	19	27637590	27638482	-	893	19	27637114	27646451	27637109	27646456	9337	4695
LTR/ERVK|HERVK-int|19|27638585|27641550	19	27638585	27641550	-	2966	19	27637114	27646451	27637109	27646456	9337	4695
LTR/ERVK|HERVK-int|19|27641861|27646453	19	27641861	27646453	-	4593	19	27637114	27646451	27637109	27646456	9337	4695	ERVK-19
LTR/ERVK|HERVK22-int~LTR22B1|19|27745824|27749130	19	27745824	27749130	+	3307	19	27745647	27751364	27745642	27751369	5717	4696
LTR/ERVK|HERVK22-int~LTR22B1|19|27749444|27751453	19	27749444	27751453	+	2010	19	27745647	27751364	27745642	27751369	5717	4696
LTR/ERV1|MER67A|19|28429264|28429642	19	28429264	28429642	+	379	19	28427792	28437238	28427787	28437243	9446	4699
LTR/ERV1|MER67A|19|28429941|28430084	19	28429941	28430084	+	144	19	28427792	28437238	28427787	28437243	9446	4699
LTR/ERV1|HERVH-int|19|28431623|28434727	19	28431623	28434727	-	3105	19	28427792	28437238	28427787	28437243	9446	4699
LTR/ERV1|HERVH-int~LTR7|19|28434735|28435712	19	28434735	28435712	-	978	19	28427792	28437238	28427787	28437243	9446	4699
LTR/ERV1|HERVE-int~LTR2|19|28606445|28615273	19	28606445	28615273	+	8829	19	28606515	28615314	28606510	28615319	8799	4700
LTR/ERV1|HERVS71-int|19|34552698|34552715	19	34552698	34552715	-	18	19	34552600	34561349	34552595	34561354	8749	4707
LTR/ERV1|LTR6A|19|34552716|34553238	19	34552716	34553238	-	523	19	34552600	34561349	34552595	34561354	8749	4707
LTR/ERV1|HERVS71-int|19|34553239|34560828	19	34553239	34560828	-	7590	19	34552600	34561349	34552595	34561354	8749	4707
LTR/ERV1|LTR6A|19|34560831|34561347	19	34560831	34561347	-	517	19	34552600	34561349	34552595	34561354	8749	4707
LTR/ERV1|HERVS71-int~LTR6A|19|34721933|34727233	19	34721933	34727233	+	5301	19	34722067	34727461	34722062	34727466	5394	4710
LTR/ERV1|LTR6A|19|34727234|34727787	19	34727234	34727787	+	554	19	34722067	34727461	34722062	34727466	5394	4710
LTR/ERV1|LTR78|19|35361579|35362717	19	35361579	35362717	+	1139	19	35359912	35373068	35359907	35373073	13156	4711
LTR/ERVK|HERVK-int|19|35572438|35576607	19	35572438	35576607	-	4170	19	35572434	35575371	35572429	35575376	2937	4712
LTR?|MamRep1151|19|36153535|36153549	19	36153535	36153549	-	15	19	36149712	36161023	36149707	36161028	11311	4713
LTR?|MamRep1151|19|36153860|36153966	19	36153860	36153966	-	107	19	36149712	36161023	36149707	36161028	11311	4713
LTR?|MamRep1151|19|36154271|36154514	19	36154271	36154514	-	244	19	36149712	36161023	36149707	36161028	11311	4713
LTR?|MamRep1151|19|36154819|36154839	19	36154819	36154839	-	21	19	36149712	36161023	36149707	36161028	11311	4713
LTR/ERV1|HERVH-int~LTR7Y|19|36155475|36161023	19	36155475	36161023	-	5549	19	36149712	36161023	36149707	36161028	11311	4713
LTR/ERV1|HERVH-int~LTR7B|19|36259933|36265220	19	36259933	36265220	-	5288	19	36255756	36265235	36255751	36265240	9479	4714
LTR/ERVL-MaLR|MLT1G|19|36323714|36324195	19	36323714	36324195	+	482	19	36323748	36332422	36323743	36332427	8674	4715
LTR/ERV1|LTR6B|19|36324873|36325429	19	36324873	36325429	-	557	19	36323748	36332422	36323743	36332427	8674	4715
LTR/ERV1|HERVS71-int~LTR6B|19|36327346|36331043	19	36327346	36331043	-	3698	19	36323748	36332422	36323743	36332427	8674	4715
LTR/ERVK|LTR5B|19|36332169|36333136	19	36332169	36333136	-	968	19	36323748	36332422	36323743	36332427	8674	4715
LTR/ERV1|HERVH-int~LTR7|19|38750493|38755295	19	38750493	38755295	+	4803	19	38751881	38766542	38751876	38766547	14661	4719
LTR/ERV1|MER65A|19|38759644|38759886	19	38759644	38759886	+	243	19	38751881	38766542	38751876	38766547	14661	4719
LTR/ERV1|HERV9NC-int~LTR12C|19|38822012|38827021	19	38822012	38827021	+	5010	19	38823108	38837433	38823103	38837438	14325	4720
LTR/ERVK|HERVK9-int~MER9a3|19|38935164|38941835	19	38935164	38941835	-	6672	19	38935164	38941835	38935159	38941840	6671	4721
LTR/ERVK|HERVK14C-int~LTR14C|19|40954173|40959257	19	40954173	40959257	+	5085	19	40954161	40959664	40954156	40959669	5503	4728
LTR/ERV1|HERVH-int~LTR7C|19|42446956|42450199	19	42446956	42450199	-	3244	19	42446147	42453306	42446142	42453311	7159	4731
LTR/ERVL|LTR101_Mam|19|43286125|43286221	19	43286125	43286221	+	97	19	43286141	43301261	43286136	43301266	15120	4734
LTR/ERV1|LTR8B|19|43286222|43286969	19	43286222	43286969	+	748	19	43286141	43301261	43286136	43301266	15120	4734
LTR/ERVL|LTR101_Mam|19|43286970|43287207	19	43286970	43287207	+	238	19	43286141	43301261	43286136	43301266	15120	4734
LTR/ERV1|HUERS-P3b-int~LTR9C|19|43288290|43292190	19	43288290	43292190	-	3901	19	43286141	43301261	43286136	43301266	15120	4734
LTR/ERV1|LTR49-int|19|43292191|43292203	19	43292191	43292203	+	13	19	43286141	43301261	43286136	43301266	15120	4734
LTR/ERV1|LTR49-int|19|43292337|43293205	19	43292337	43293205	+	869	19	43286141	43301261	43286136	43301266	15120	4734
LTR/ERVL-MaLR|MSTA~MSTA-int|19|43293206|43294014	19	43293206	43294014	-	809	19	43286141	43301261	43286136	43301266	15120	4734
LTR/ERVL-MaLR|MLT1D|19|43294752|43295005	19	43294752	43295005	+	254	19	43286141	43301261	43286136	43301266	15120	4734
LTR/ERV1|MER65-int|19|43295007|43297843	19	43295007	43297843	-	2837	19	43286141	43301261	43286136	43301266	15120	4734
LTR/ERVL|LTR101_Mam|19|43298670|43299000	19	43298670	43299000	+	331	19	43286141	43301261	43286136	43301266	15120	4734
LTR/ERV1|LTR8B|19|43300415|43301151	19	43300415	43301151	+	737	19	43286141	43301261	43286136	43301266	15120	4734
LTR/ERVL|LTR101_Mam|19|43301207|43301413	19	43301207	43301413	+	207	19	43286141	43301261	43286136	43301266	15120	4734
LTR/ERV1|HERVIP10F-int~LTR10C|19|43308380|43313352	19	43308380	43313352	-	4973	19	43308368	43317327	43308363	43317332	8959	4735
LTR/ERV1|HERVIP10F-int|19|43313647|43314011	19	43313647	43314011	-	365	19	43308368	43317327	43308363	43317332	8959	4735
LTR/ERV1|LTR2|19|43314012|43314473	19	43314012	43314473	+	462	19	43308368	43317327	43308363	43317332	8959	4735
LTR/ERV1|HERVIP10F-int|19|43314474|43317117	19	43314474	43317117	-	2644	19	43308368	43317327	43308363	43317332	8959	4735
LTR/ERV1|LTR49-int|19|43320846|43321096	19	43320846	43321096	+	251	19	43321084	43329393	43321079	43329398	8309	4736
LTR/ERV1|LTR49-int|19|43321399|43323080	19	43321399	43323080	+	1682	19	43321084	43329393	43321079	43329398	8309	4736
LTR/ERVL-MaLR|MSTA|19|43323084|43323473	19	43323084	43323473	-	390	19	43321084	43329393	43321079	43329398	8309	4736
LTR/ERV1|HERVH-int~LTR7Y|19|43323511|43329384	19	43323511	43329384	-	5874	19	43321084	43329393	43321079	43329398	8309	4736
LTR/ERVL-MaLR|MST-int|19|43329385|43330451	19	43329385	43330451	-	1067	19	43321084	43329393	43321079	43329398	8309	4736
LTR/ERVK|HERVK9-int|19|44631992|44634395	19	44631992	44634395	-	2404	19	44633161	44635337	44633156	44635342	2176	4739
LTR/ERVL-MaLR|MLT1B|19|44634964|44635339	19	44634964	44635339	-	376	19	44633161	44635337	44633156	44635342	2176	4739
LTR/ERV1|LTR7B|19|46102204|46102754	19	46102204	46102754	-	551	19	46102562	46109933	46102557	46109938	7371	4741
LTR/ERV1|HERVH-int~LTR7B|19|46103299|46109318	19	46103299	46109318	-	6020	19	46102562	46109933	46102557	46109938	7371	4741
LTR/ERV1|LTR7B|19|46109616|46109676	19	46109616	46109676	-	61	19	46102562	46109933	46102557	46109938	7371	4741
LTR/ERV1|LTR48B|19|46273065|46273188	19	46273065	46273188	+	124	19	46273163	46278852	46273158	46278857	5689	4742
LTR/ERV1|HERVH-int~LTR7|19|46273189|46278433	19	46273189	46278433	-	5245	19	46273163	46278852	46273158	46278857	5689	4742
LTR/ERV1|LTR7|19|46278438|46278852	19	46278438	46278852	-	415	19	46273163	46278852	46273158	46278857	5689	4742
LTR/ERV1|LTR48B|19|46278853|46279137	19	46278853	46279137	+	285	19	46273163	46278852	46273158	46278857	5689	4742
LTR/ERV1|HERVH-int~LTR7B|19|47049872|47054970	19	47049872	47054970	-	5099	19	47047398	47055397	47047393	47055402	7999	4744
LTR/ERV1|LTR7B|19|47054981|47055408	19	47054981	47055408	-	428	19	47047398	47055397	47047393	47055402	7999	4744
LTR/ERV1|HERVFH21-int~LTR7|19|47392829|47398756	19	47392829	47398756	+	5928	19	47392829	47398771	47392824	47398776	5942	4745
LTR/ERVL|MER21-int~MER21B|19|51302961|51303976	19	51302961	51303976	-	1016	19	51302957	51308214	51302952	51308219	5257	4754
LTR/ERVL|MER21-int|19|51304262|51304357	19	51304262	51304357	-	96	19	51302957	51308214	51302952	51308219	5257	4754
LTR/ERV1|LOR1b|19|51304358|51304749	19	51304358	51304749	-	392	19	51302957	51308214	51302952	51308219	5257	4754
LTR/ERV1|LOR1b|19|51305046|51305078	19	51305046	51305078	-	33	19	51302957	51308214	51302952	51308219	5257	4754
LTR/ERVL|MER21-int~MER21B|19|51305079|51308215	19	51305079	51308215	-	3137	19	51302957	51308214	51302952	51308219	5257	4754
LTR/ERVK|LTR14B|19|51397353|51397964	19	51397353	51397964	-	612	19	51396764	51402961	51396759	51402966	6197	4755
LTR/ERVK|HERVK14-int|19|51400472|51401302	19	51400472	51401302	-	831	19	51396764	51402961	51396759	51402966	6197	4755
LTR/ERVK|HERVK14-int|19|51401601|51402302	19	51401601	51402302	-	702	19	51396764	51402961	51396759	51402966	6197	4755
LTR/ERVK|LTR14B|19|51402324|51402957	19	51402324	51402957	-	634	19	51396764	51402961	51396759	51402966	6197	4755
LTR/ERVL|HERVL74-int|19|51804431|51804696	19	51804431	51804696	+	266	19	51804688	51811880	51804683	51811885	7192	4757
LTR/ERVK|HERVK3-int~LTR3A|19|51804697|51806140	19	51804697	51806140	-	1444	19	51804688	51811880	51804683	51811885	7192	4757
LTR/ERVK|LTR3A|19|51807038|51807485	19	51807038	51807485	-	448	19	51804688	51811880	51804683	51811885	7192	4757
LTR/ERVK|HERVK3-int~LTR3A|19|51807486|51811939	19	51807486	51811939	-	4454	19	51804688	51811880	51804683	51811885	7192	4757	ERVK3-6
LTR/ERVK|HERVK3-int~LTR3A|19|51976153|51981438	19	51976153	51981438	+	5286	19	51976955	51992228	51976950	51992233	15273	4758
LTR/ERV1|LTR56|19|51981928|51982445	19	51981928	51982445	+	518	19	51976955	51992228	51976950	51992233	15273	4758
LTR/ERVK|LTR5B|19|51982962|51983944	19	51982962	51983944	+	983	19	51976955	51992228	51976950	51992233	15273	4758
LTR/ERVL-MaLR|MLT1L|19|51985444|51985702	19	51985444	51985702	-	259	19	51976955	51992228	51976950	51992233	15273	4758
LTR/ERVK|MER9B|19|52300620|52301084	19	52300620	52301084	-	465	19	52300607	52307977	52300602	52307982	7370	4760
LTR/ERVK|HERVK9-int|19|52301999|52304816	19	52301999	52304816	-	2818	19	52300607	52307977	52300602	52307982	7370	4760
LTR/ERVK|HERVK9-int~MER9B|19|52305122|52307999	19	52305122	52307999	-	2878	19	52300607	52307977	52300602	52307982	7370	4760
LTR/ERVK|LTR3|19|52410184|52410610	19	52410184	52410610	-	427	19	52408081	52414733	52408076	52414738	6652	4763
LTR/ERVK|HERVK3-int~LTR3|19|52410630|52414733	19	52410630	52414733	-	4104	19	52408081	52414733	52408076	52414738	6652	4763
LTR/ERVK|HERVKC4-int~LTR14|19|52460888|52466497	19	52460888	52466497	-	5610	19	52460889	52466346	52460884	52466351	5457	4762
LTR/ERVK|HERVK3-int|19|52475657|52478703	19	52475657	52478703	-	3047	19	52472461	52485485	52472456	52485490	13024	4761
LTR/ERVK|HERVK3-int|19|52479013|52479253	19	52479013	52479253	-	241	19	52472461	52485485	52472456	52485490	13024	4761
LTR/ERVK|HERVK3-int|19|52479569|52479612	19	52479569	52479612	-	44	19	52472461	52485485	52472456	52485490	13024	4761
LTR/ERVK|HERVK3-int~LTR3|19|52481147|52481443	19	52481147	52481443	-	297	19	52472461	52485485	52472456	52485490	13024	4761
LTR/ERVL-MaLR|MLT1A0|19|52483094|52483133	19	52483094	52483133	-	40	19	52472461	52485485	52472456	52485490	13024	4761
LTR/ERVL-MaLR|MLT1A0|19|52483444|52483576	19	52483444	52483576	-	133	19	52472461	52485485	52472456	52485490	13024	4761
LTR/ERVK|LTR5_Hs|19|52483851|52484545	19	52483851	52484545	-	695	19	52472461	52485485	52472456	52485490	13024	4761
LTR/ERV1|LTR7|19|52484546|52484944	19	52484546	52484944	+	399	19	52472461	52485485	52472456	52485490	13024	4761
LTR/ERV1|LTR7Y|19|52484947|52485052	19	52484947	52485052	-	106	19	52472461	52485485	52472456	52485490	13024	4761
LTR/ERV1|HERVH-int~LTR7C|19|52620684|52625394	19	52620684	52625394	+	4711	19	52620842	52627302	52620837	52627307	6460	4765
LTR/ERV1|LTR7C|19|52626894|52627315	19	52626894	52627315	+	422	19	52620842	52627302	52620837	52627307	6460	4765
LTR/ERV1|HERVH-int~LTR7C|19|52627795|52633397	19	52627795	52633397	+	5603	19	52627908	52636164	52627903	52636169	8256	4767
LTR/ERV1|HERVIP10B3-int|19|52649413|52650249	19	52649413	52650249	+	837	19	52649616	52653116	52649611	52653121	3500	4766
LTR/ERV1|HERVIP10B3-int|19|52650557|52651539	19	52650557	52651539	+	983	19	52649616	52653116	52649611	52653121	3500	4766
LTR/ERVK|LTR5B|19|52740440|52740757	19	52740440	52740757	-	318	19	52740546	52749825	52740541	52749830	9279	4768
LTR/ERVK|LTR5B|19|52740758|52740957	19	52740758	52740957	+	200	19	52740546	52749825	52740541	52749830	9279	4768
LTR/ERVK|LTR5B|19|52741243|52742027	19	52741243	52742027	+	785	19	52740546	52749825	52740541	52749830	9279	4768
LTR/ERVK|LTR5B|19|52742028|52742707	19	52742028	52742707	-	680	19	52740546	52749825	52740541	52749830	9279	4768
LTR/ERV1|MER4A1|19|52743399|52743579	19	52743399	52743579	+	181	19	52740546	52749825	52740541	52749830	9279	4768
LTR/ERV1|MER4A1|19|52743875|52744169	19	52743875	52744169	+	295	19	52740546	52749825	52740541	52749830	9279	4768
LTR/ERVK|HERVK-int~LTR5B|19|52745023|52750457	19	52745023	52750457	-	5435	19	52740546	52749825	52740541	52749830	9279	4768
LTR/ERV1|Harlequin-int~LTR2B|19|52898525|52899461	19	52898525	52899461	-	937	19	52898515	52905434	52898510	52905439	6919	4770
LTR/ERV1|Harlequin-int|19|52899759|52903999	19	52899759	52903999	-	4241	19	52898515	52905434	52898510	52905439	6919	4770
LTR/ERV1|LTR2B|19|52904374|52904852	19	52904374	52904852	-	479	19	52898515	52905434	52898510	52905439	6919	4770
LTR/ERV1|LTR7|19|52905176|52905448	19	52905176	52905448	+	273	19	52898515	52905434	52898510	52905439	6919	4770
LTR/ERV1|HERVE-int~LTR2C|19|52956733|52962193	19	52956733	52962193	+	5461	19	52956502	52960553	52956497	52960558	4051	4772
LTR/ERVK|HERVK3-int~LTR3B|19|52984525|52988043	19	52984525	52988043	-	3519	19	52984944	52989463	52984939	52989468	4519	4771
LTR/ERVK|HERVK3-int|19|52988329|52989580	19	52988329	52989580	-	1252	19	52984944	52989463	52984939	52989468	4519	4771
LTR/ERVK|HERVK-int|19|53359091|53360013	19	53359091	53360013	+	923	19	53359490	53365214	53359485	53365219	5724	4776
LTR/ERVK|LTR13|19|53360014|53361019	19	53360014	53361019	-	1006	19	53359490	53365214	53359485	53365219	5724	4776
LTR/ERVK|HERVK-int~LTR5B|19|53361020|53364791	19	53361020	53364791	+	3772	19	53359490	53365214	53359485	53365219	5724	4776
LTR/ERV1|HERV3-int~LTR61|19|53433104|53435292	19	53433104	53435292	-	2189	19	53433375	53443110	53433370	53443115	9735	4778
LTR/ERV1|HERV3-int|19|53435603|53437040	19	53435603	53437040	-	1438	19	53433375	53443110	53433370	53443115	9735	4778
LTR/ERV1|HERV3-int|19|53437338|53438991	19	53437338	53438991	-	1654	19	53433375	53443110	53433370	53443115	9735	4778
LTR/ERV1|HERV3-int|19|53439456|53439994	19	53439456	53439994	-	539	19	53433375	53443110	53433370	53443115	9735	4778
LTR/ERV1|HERV1_I-int~LTR61|19|53469861|53471527	19	53469861	53471527	-	1667	19	53469501	53482212	53469496	53482217	12711	4777
LTR/ERV1|HERV1_I-int|19|53471827|53472607	19	53471827	53472607	-	781	19	53469501	53482212	53469496	53482217	12711	4777
LTR/ERV1|HERV1_I-int|19|53472912|53474406	19	53472912	53474406	-	1495	19	53469501	53482212	53469496	53482217	12711	4777
LTR/ERV1|HERV1_I-int|19|53474706|53476350	19	53474706	53476350	-	1645	19	53469501	53482212	53469496	53482217	12711	4777
LTR/ERV1|HERV1_I-int|19|53476646|53476656	19	53476646	53476656	-	11	19	53469501	53482212	53469496	53482217	12711	4777
LTR/ERV1|HERV1_I-int|19|53476961|53477490	19	53476961	53477490	-	530	19	53469501	53482212	53469496	53482217	12711	4777
LTR/ERVK|LTR14B|19|53480827|53481312	19	53480827	53481312	-	486	19	53469501	53482212	53469496	53482217	12711	4777
LTR/ERV1|LTR7|19|53831404|53831854	19	53831404	53831854	+	451	19	53831404	53845084	53831399	53845089	13680	4779
LTR/ERV1|HERVH-int~LTR7|19|53832340|53837348	19	53832340	53837348	+	5009	19	53831404	53845084	53831399	53845089	13680	4779
LTR/ERVK|LTR5_Hs|19|53838626|53839592	19	53838626	53839592	+	967	19	53831404	53845084	53831399	53845089	13680	4779
LTR/ERVL|MER74A|19|53842982|53843057	19	53842982	53843057	+	76	19	53831404	53845084	53831399	53845089	13680	4779
LTR|LTR106_Mam|19|53843425|53843570	19	53843425	53843570	+	146	19	53831404	53845084	53831399	53845089	13680	4779
LTR|LTR106_Mam|19|53843817|53844157	19	53843817	53844157	+	341	19	53831404	53845084	53831399	53845089	13680	4779
LTR/ERVL|MER70B|19|54765464|54765837	19	54765464	54765837	-	374	19	54761612	54778649	54761607	54778654	17037	4780
LTR/ERVL-MaLR|MSTB1|19|54765838|54766277	19	54765838	54766277	-	440	19	54761612	54778649	54761607	54778654	17037	4780
LTR/ERVL|MER70B|19|54766278|54766372	19	54766278	54766372	-	95	19	54761612	54778649	54761607	54778654	17037	4780
LTR/ERVL-MaLR|MLT1D|19|54772036|54772515	19	54772036	54772515	+	480	19	54761612	54778649	54761607	54778654	17037	4780
LTR/ERV1|HERVH-int~LTR7|19|54894296|54900177	19	54894296	54900177	-	5882	19	54894291	54900597	54894286	54900602	6306	4783
LTR/ERV1|LTR7|19|54900185|54900597	19	54900185	54900597	-	413	19	54894291	54900597	54894286	54900602	6306	4783
LTR/ERV1|HERVH-int~LTR7|19|55006828|55012423	19	55006828	55012423	-	5596	19	55006828	55012423	55006823	55012428	5595	4784
LTR/ERVL-MaLR|MLT1H|19|55122548|55122587	19	55122548	55122587	+	40	19	55122249	55128004	55122244	55128009	5755	4785
LTR/ERVL-MaLR|MLT1J|19|55122686|55122804	19	55122686	55122804	+	119	19	55122249	55128004	55122244	55128009	5755	4785
LTR/ERV1|LTR7B|19|55122805|55123222	19	55122805	55123222	+	418	19	55122249	55128004	55122244	55128009	5755	4785
LTR/ERV1|HERVH-int|19|55123684|55125561	19	55123684	55125561	+	1878	19	55122249	55128004	55122244	55128009	5755	4785
LTR/ERV1|HERVH-int|19|55125868|55126163	19	55125868	55126163	+	296	19	55122249	55128004	55122244	55128009	5755	4785
LTR/ERV1|HERVH-int|19|55126474|55128173	19	55126474	55128173	+	1700	19	55122249	55128004	55122244	55128009	5755	4785
LTR/ERVL|ERVL47-int~LTR47B2|19|56495078|56497551	19	56495078	56497551	+	2474	19	56494762	56501703	56494757	56501708	6941	4787
LTR/ERVL|LTR47B2|19|56497845|56497927	19	56497845	56497927	+	83	19	56494762	56501703	56494757	56501708	6941	4787
LTR/ERVL|MLT2B3|19|56498105|56498267	19	56498105	56498267	-	163	19	56494762	56501703	56494757	56501708	6941	4787
LTR/ERV1|MER4E|19|56499358|56500113	19	56499358	56500113	+	756	19	56494762	56501703	56494757	56501708	6941	4787
LTR/ERV1|MER31B|19|56500271|56500647	19	56500271	56500647	+	377	19	56494762	56501703	56494757	56501708	6941	4787
LTR/ERVL|LTR108a_Mam|19|57495403|57495446	19	57495403	57495446	+	44	19	57487177	57500813	57487172	57500818	13636	4790
LTR/ERVL|LTR108a_Mam|19|57495755|57495835	19	57495755	57495835	+	81	19	57487177	57500813	57487172	57500818	13636	4790
LTR/ERVL-MaLR|MLT1E2|19|57496101|57496337	19	57496101	57496337	-	237	19	57487177	57500813	57487172	57500818	13636	4790
LTR/ERV1|MER50B|19|57496513|57496639	19	57496513	57496639	+	127	19	57487177	57500813	57487172	57500818	13636	4790
LTR/ERVK|LTR3B|19|57498710|57498877	19	57498710	57498877	+	168	19	57487177	57500813	57487172	57500818	13636	4790
LTR/ERVK|HERVK3-int~LTR3B|19|57512616|57518489	19	57512616	57518489	+	5874	19	57513039	57518511	57513034	57518516	5472	4791
LTR/ERV1|LTR46~LTR46-int|19|57651317|57653190	19	57651317	57653190	+	1874	19	57652607	57656643	57652602	57656648	4036	4792
LTR/ERV1|LTR46-int|19|57653419|57656655	19	57653419	57656655	+	3237	19	57652607	57656643	57652602	57656648	4036	4792
LTR/ERVK|HERVK14-int|19|57896191|57898664	19	57896191	57898664	+	2474	19	57896518	57903857	57896513	57903862	7339	4795
LTR/ERVK|HERVK14-int|19|57898969|57900839	19	57898969	57900839	+	1871	19	57896518	57903857	57896513	57903862	7339	4795
LTR/ERVK|HERVK14-int|19|57901135|57902655	19	57901135	57902655	+	1521	19	57896518	57903857	57896513	57903862	7339	4795
LTR/ERVK|HERVK14-int~LTR14B|19|57902979|57904466	19	57902979	57904466	+	1488	19	57896518	57903857	57896513	57903862	7339	4795
LTR/ERVK|HERVK3-int~LTR3B|19|58305671|58310256	19	58305671	58310256	+	4586	19	58305729	58315116	58305724	58315121	9387	4796
LTR/ERVK|LTR13|19|58310257|58311248	19	58310257	58311248	-	992	19	58305729	58315116	58305724	58315121	9387	4796
LTR/ERVK|HERVK3-int|19|58311249|58313279	19	58311249	58313279	+	2031	19	58305729	58315116	58305724	58315121	9387	4796
LTR/ERVK|HERVK3-int|19|58313591|58314344	19	58313591	58314344	+	754	19	58305729	58315116	58305724	58315121	9387	4796
LTR/ERVK|HERVK3-int~LTR3B|19|58314650|58315266	19	58314650	58315266	+	617	19	58305729	58315116	58305724	58315121	9387	4796	ERVK3-1b
LTR/ERV1|LTR17|2|153396|153566	2	153396	153566	-	171	2	153015	160785	153010	160790	7770	460
LTR/ERV1|HERV17-int~LTR17|2|153697|160782	2	153697	160782	-	7086	2	153015	160785	153010	160790	7770	460
LTR/ERV1|HERVH-int~LTR7|2|3815549|3820948	2	3815549	3820948	-	5400	2	3814215	3821340	3814210	3821345	7125	461
LTR/ERV1|LTR7|2|3820950|3821340	2	3820950	3821340	-	391	2	3814215	3821340	3814210	3821345	7125	461
LTR/ERVL|HERVL-int~MLT2A2|2|4056768|4063326	2	4056768	4063326	+	6559	2	4058380	4064382	4058375	4064387	6002	463
LTR/ERVL-MaLR|THE1B-int|2|4482954|4484111	2	4482954	4484111	+	1158	2	4484110	4490493	4484105	4490498	6383	464
LTR/ERVL|HERVL-int~MLT2A1|2|4484113|4490646	2	4484113	4490646	-	6534	2	4484110	4490493	4484105	4490498	6383	464
LTR/ERV1|HERVH-int~LTR7|2|5000769|5006730	2	5000769	5006730	+	5962	2	5000768	5008271	5000763	5008276	7503	465
LTR/ERV1|HUERS-P3-int~LTR25|2|6838361|6847662	2	6838361	6847662	-	9302	2	6838342	6846883	6838337	6846888	8541	466
LTR/ERV1|HERVH-int~LTR7|2|7872706|7878891	2	7872706	7878891	-	6186	2	7872704	7878891	7872699	7878896	6187	467
LTR/ERV1|LTR12|2|8894647|8895631	2	8894647	8895631	-	985	2	8893542	8903195	8893537	8903200	9653	468
LTR/ERV1|HERV9NC-int|2|8895632|8895956	2	8895632	8895956	-	325	2	8893542	8903195	8893537	8903200	9653	468
LTR/ERV1|HERV9NC-int~LTR12D|2|8896261|8903258	2	8896261	8903258	-	6998	2	8893542	8903195	8893537	8903200	9653	468
LTR/ERV1|HERVH-int~LTR7Y|2|12569680|12570735	2	12569680	12570735	+	1056	2	12569897	12574343	12569892	12574348	4446	470
LTR/ERV1|HERVH-int|2|12570843|12574997	2	12570843	12574997	+	4155	2	12569897	12574343	12569892	12574348	4446	470
LTR/ERV1|LTR8A|2|12626123|12626334	2	12626123	12626334	+	212	2	12626292	12631024	12626287	12631029	4732	471
LTR/ERV1|LTR7|2|12626335|12626785	2	12626335	12626785	+	451	2	12626292	12631024	12626287	12631029	4732	471
LTR/ERV1|HERVH-int~LTR7|2|12626788|12632257	2	12626788	12632257	+	5470	2	12626292	12631024	12626287	12631029	4732	471
LTR/ERV1|HERVH-int~LTR7B|2|13163759|13165213	2	13163759	13165213	-	1455	2	13163758	13169724	13163753	13169729	5966	472
LTR/ERV1|HERVH-int~LTR7B|2|13165446|13169724	2	13165446	13169724	-	4279	2	13163758	13169724	13163753	13169729	5966	472
LTR/ERVL-MaLR|MLT1H|2|13525715|13525955	2	13525715	13525955	+	241	2	13525956	13533240	13525951	13533245	7284	475
LTR/ERV1|Harlequin-int~LTR2|2|13525956|13532719	2	13525956	13532719	-	6764	2	13525956	13533240	13525951	13533245	7284	475
LTR/ERV1|MER57A1|2|13921758|13922196	2	13921758	13922196	+	439	2	13921743	13929192	13921738	13929197	7449	478
LTR/ERV1|MER57-int|2|13922856|13926098	2	13922856	13926098	+	3243	2	13921743	13929192	13921738	13929197	7449	478
LTR/ERV1|MER57-int~MER57A1|2|13926396|13929177	2	13926396	13929177	+	2782	2	13921743	13929192	13921738	13929197	7449	478
LTR/ERV1|MER31B|2|16789946|16790008	2	16789946	16790008	-	63	2	16788313	16798199	16788308	16798204	9886	483
LTR/ERV1|MER72|2|16790023|16790444	2	16790023	16790444	+	422	2	16788313	16798199	16788308	16798204	9886	483
LTR/ERV1|MER31B|2|16790709|16790874	2	16790709	16790874	+	166	2	16788313	16798199	16788308	16798204	9886	483
LTR/ERVL-MaLR|MSTA|2|16790875|16791296	2	16790875	16791296	-	422	2	16788313	16798199	16788308	16798204	9886	483
LTR/ERV1|MER31B|2|16791297|16791523	2	16791297	16791523	+	227	2	16788313	16798199	16788308	16798204	9886	483
LTR/ERV1|MER72|2|16791542|16791640	2	16791542	16791640	-	99	2	16788313	16798199	16788308	16798204	9886	483
LTR/ERVL-MaLR|THE1C|2|16791641|16791942	2	16791641	16791942	-	302	2	16788313	16798199	16788308	16798204	9886	483
LTR/ERV1|HERVH-int~LTR7Y|2|16791943|16792753	2	16791943	16792753	-	811	2	16788313	16798199	16788308	16798204	9886	483
LTR/ERV1|HERVH-int|2|16792755|16796762	2	16792755	16796762	-	4008	2	16788313	16798199	16788308	16798204	9886	483
LTR/ERVL-MaLR|THE1C|2|16797206|16797269	2	16797206	16797269	-	64	2	16788313	16798199	16788308	16798204	9886	483
LTR/ERV1|LTR7Y|2|16797270|16797703	2	16797270	16797703	-	434	2	16788313	16798199	16788308	16798204	9886	483
LTR/ERVL-MaLR|THE1C|2|16797704|16797780	2	16797704	16797780	-	77	2	16788313	16798199	16788308	16798204	9886	483
LTR/ERV1|MER72|2|16797781|16797975	2	16797781	16797975	-	195	2	16788313	16798199	16788308	16798204	9886	483
LTR/ERV1|HERV17-int~LTR17|2|17338941|17346714	2	17338941	17346714	+	7774	2	17341052	17349678	17341047	17349683	8626	485
LTR/ERVL-MaLR|THE1C|2|17348372|17348709	2	17348372	17348709	-	338	2	17341052	17349678	17341047	17349683	8626	485
LTR/ERVL-MaLR|THE1B|2|17348710|17349075	2	17348710	17349075	-	366	2	17341052	17349678	17341047	17349683	8626	485
LTR/ERVL-MaLR|THE1C|2|17349076|17349099	2	17349076	17349099	-	24	2	17341052	17349678	17341047	17349683	8626	485
LTR/ERV1|HERVP71A-int|2|18082802|18085988	2	18082802	18085988	-	3187	2	18081089	18088339	18081084	18088344	7250	486
LTR/ERV1|HERVP71A-int~LTR71B|2|18086309|18089476	2	18086309	18089476	-	3168	2	18081089	18088339	18081084	18088344	7250	486
LTR/ERVK|HERVK9-int~MER9a2|2|19922747|19924282	2	19922747	19924282	+	1536	2	19922747	19929801	19922742	19929806	7054	490
LTR/ERVK|HERVK9-int~MER9a2|2|19924574|19928511	2	19924574	19928511	+	3938	2	19922747	19929801	19922742	19929806	7054	490
LTR/ERVL|LTR33|2|20081962|20082185	2	20081962	20082185	-	224	2	20081139	20087278	20081134	20087283	6139	491
LTR/ERVL-MaLR|MSTD|2|20082245|20082452	2	20082245	20082452	+	208	2	20081139	20087278	20081134	20087283	6139	491
LTR/ERV1|LTR7C|2|20082562|20082995	2	20082562	20082995	+	434	2	20081139	20087278	20081134	20087283	6139	491
LTR/ERV1|HERVH-int~LTR7C|2|20083474|20088123	2	20083474	20088123	+	4650	2	20081139	20087278	20081134	20087283	6139	491
LTR/ERV1|HERV15-int~LTR15|2|26297921|26306397	2	26297921	26306397	+	8477	2	26297921	26306401	26297916	26306406	8480	493
LTR/ERV1|HUERS-P3-int~LTR9A1|2|31687476|31690398	2	31687476	31690398	-	2923	2	31687629	31695250	31687624	31695255	7621	496
LTR/ERV1|HUERS-P3-int|2|31691011|31694885	2	31691011	31694885	-	3875	2	31687629	31695250	31687624	31695255	7621	496
LTR/ERV1|LTR9A1|2|31694886|31695509	2	31694886	31695509	-	624	2	31687629	31695250	31687624	31695255	7621	496
LTR/ERV1|HERV9NC-int|2|33053522|33056328	2	33053522	33056328	-	2807	2	33051996	33055372	33051991	33055377	3376	500
LTR/ERV1|HERV17-int|2|33656859|33657924	2	33656859	33657924	+	1066	2	33657072	33665918	33657067	33665923	8846	501
LTR/ERV1|HERV17-int|2|33659977|33661923	2	33659977	33661923	+	1947	2	33657072	33665918	33657067	33665923	8846	501
LTR/ERV1|HERV17-int~LTR17|2|33662221|33664455	2	33662221	33664455	+	2235	2	33657072	33665918	33657067	33665923	8846	501
LTR/ERV1|LTR25-int~LTR27C|2|33664461|33667128	2	33664461	33667128	+	2668	2	33657072	33665918	33657067	33665923	8846	501
LTR/ERVK|HERVK9-int~MER9a3|2|33914037|33919523	2	33914037	33919523	-	5487	2	33914037	33919525	33914032	33919530	5488	502
LTR/ERV1|LTR7|2|34694557|34694894	2	34694557	34694894	+	338	2	34694639	34702829	34694634	34702834	8190	504
LTR/ERV1|HERVH-int|2|34695002|34696877	2	34695002	34696877	+	1876	2	34694639	34702829	34694634	34702834	8190	504
LTR/ERV1|HERVH-int|2|34696878|34698021	2	34696878	34698021	-	1144	2	34694639	34702829	34694634	34702834	8190	504
LTR/ERV1|HERVH-int~LTR7|2|34699295|34701369	2	34699295	34701369	-	2075	2	34694639	34702829	34694634	34702834	8190	504
LTR/ERV1|HERVH-int|2|34701370|34702389	2	34701370	34702389	+	1020	2	34694639	34702829	34694634	34702834	8190	504
LTR/ERV1|LTR7|2|34702574|34702834	2	34702574	34702834	+	261	2	34694639	34702829	34694634	34702834	8190	504
LTR/ERV1|HERVH-int~LTR7|2|34789819|34796056	2	34789819	34796056	+	6238	2	34789819	34796914	34789814	34796919	7095	506
LTR/ERV1|HERVH-int~LTR7|2|34800999|34806725	2	34800999	34806725	-	5727	2	34800998	34806725	34800993	34806730	5727	505
LTR/ERV1|MER50|2|35434983|35435616	2	35434983	35435616	+	634	2	35434618	35443665	35434613	35443670	9047	507
LTR/ERV1|HERVH-int~LTR7|2|35436924|35442587	2	35436924	35442587	-	5664	2	35434618	35443665	35434613	35443670	9047	507
LTR/ERVL-MaLR|MLT1J|2|35443219|35443495	2	35443219	35443495	-	277	2	35434618	35443665	35434613	35443670	9047	507
LTR/ERVL-MaLR|MLT1A|2|35812916|35812939	2	35812916	35812939	-	24	2	35812296	35817902	35812291	35817907	5606	508
LTR/ERVL-MaLR|MSTA|2|35812940|35813341	2	35812940	35813341	+	402	2	35812296	35817902	35812291	35817907	5606	508
LTR/ERVL-MaLR|MLT1A|2|35813342|35813703	2	35813342	35813703	-	362	2	35812296	35817902	35812291	35817907	5606	508
LTR/ERV1|HERVH-int|2|35814042|35818365	2	35814042	35818365	+	4324	2	35812296	35817902	35812291	35817907	5606	508
LTR/ERV1|LTR7B|2|36599100|36599525	2	36599100	36599525	+	426	2	36599100	36608515	36599095	36608520	9415	509
LTR/ERV1|HERVH-int~LTR7B|2|36599538|36604761	2	36599538	36604761	+	5224	2	36599100	36608515	36599095	36608520	9415	509
LTR/ERVL-MaLR|MSTD|2|36607006|36607398	2	36607006	36607398	-	393	2	36599100	36608515	36599095	36608520	9415	509
LTR/ERVL-MaLR|MLT1H1|2|37125351|37125837	2	37125351	37125837	+	487	2	37124923	37137627	37124918	37137632	12704	510
LTR/ERV1|LTR19A|2|37128668|37128731	2	37128668	37128731	+	64	2	37124923	37137627	37124918	37137632	12704	510
LTR/ERV1|HERVFH19-int|2|37128733|37130095	2	37128733	37130095	+	1363	2	37124923	37137627	37124918	37137632	12704	510
LTR/ERV1|HERVFH19-int|2|37130401|37132310	2	37130401	37132310	+	1910	2	37124923	37137627	37124918	37137632	12704	510
LTR/ERV1|HERVFH19-int|2|37132611|37135455	2	37132611	37135455	+	2845	2	37124923	37137627	37124918	37137632	12704	510
LTR/ERV1|HERVH-int~LTR7|2|37381017|37385518	2	37381017	37385518	-	4502	2	37382173	37386696	37382168	37386701	4523	511
LTR/ERV1|LTR7Y|2|37385539|37385604	2	37385539	37385604	-	66	2	37382173	37386696	37382168	37386701	4523	511
LTR/ERV1|HERVH-int~LTR7|2|38080801|38086512	2	38080801	38086512	-	5712	2	38080800	38086512	38080795	38086517	5712	513
LTR/ERV1|LTR12B|2|40671993|40672549	2	40671993	40672549	+	557	2	40671993	40679001	40671988	40679006	7008	517
LTR/ERV1|HERV9N-int~LTR12|2|40672550|40678383	2	40672550	40678383	+	5834	2	40671993	40679001	40671988	40679006	7008	517
LTR/ERV1|HERVH-int~LTR7C|2|41377833|41385713	2	41377833	41385713	+	7881	2	41377833	41385713	41377828	41385718	7880	519
LTR/ERV1|HUERS-P3-int~LTR9A1|2|41493320|41498520	2	41493320	41498520	+	5201	2	41493320	41502500	41493315	41502505	9180	521
LTR/ERV1|HUERS-P3-int|2|41498829|41500896	2	41498829	41500896	+	2068	2	41493320	41502500	41493315	41502505	9180	521
LTR/ERV1|LTR9A1|2|41501542|41502089	2	41501542	41502089	+	548	2	41493320	41502500	41493315	41502505	9180	521
LTR/ERV1|LTR9A1|2|41502381|41502514	2	41502381	41502514	+	134	2	41493320	41502500	41493315	41502505	9180	521
LTR/ERVL-MaLR|MLT1A0|2|44015993|44016192	2	44015993	44016192	+	200	2	44016096	44024710	44016091	44024715	8614	524
LTR/ERV1|HERVH-int~LTR7B|2|44018447|44023886	2	44018447	44023886	-	5440	2	44016096	44024710	44016091	44024715	8614	524
LTR/ERV1|HERVH-int~LTR7B|2|44024186|44024529	2	44024186	44024529	-	344	2	44016096	44024710	44016091	44024715	8614	524
LTR/ERV1|HERVH-int~LTR7B|2|45034461|45040152	2	45034461	45040152	-	5692	2	45034042	45040148	45034037	45040153	6106	525
LTR/ERV1|LTR12E|2|47099550|47100857	2	47099550	47100857	+	1308	2	47100196	47108458	47100191	47108463	8262	526
LTR/ERV1|HERV9NC-int~LTR12C|2|47100858|47108582	2	47100858	47108582	+	7725	2	47100196	47108458	47100191	47108463	8262	526
LTR/ERV1|HERVH-int~LTR7B|2|47582656|47591353	2	47582656	47591353	-	8698	2	47582986	47591646	47582981	47591651	8660	528
LTR/ERVK|MER9a3|2|48384542|48385019	2	48384542	48385019	+	478	2	48384541	48390655	48384536	48390660	6114	530
LTR/ERVK|HERVK9-int|2|48385603|48385650	2	48385603	48385650	+	48	2	48384541	48390655	48384536	48390660	6114	530
LTR/ERVK|HERVK9-int~MER9a3|2|48385944|48390655	2	48385944	48390655	+	4712	2	48384541	48390655	48384536	48390660	6114	530
LTR/ERV1|HERVH-int~LTR7|2|52022984|52027600	2	52022984	52027600	-	4617	2	52023103	52027674	52023098	52027679	4571	534
LTR/ERV1|HERVE-int~LTR2|2|52431098|52437467	2	52431098	52437467	+	6370	2	52430939	52437869	52430934	52437874	6930	535
LTR/ERV1|LTR2C|2|52437676|52437869	2	52437676	52437869	+	194	2	52430939	52437869	52430934	52437874	6930	535
LTR|MamRep1527|2|53755228|53755508	2	53755228	53755508	+	281	2	53755319	53760155	53755314	53760160	4836	536
LTR/ERVL-MaLR|MLT1K|2|53756193|53756394	2	53756193	53756394	+	202	2	53755319	53760155	53755314	53760160	4836	536
LTR/ERVL|MLT2B2|2|53756439|53756642	2	53756439	53756642	+	204	2	53755319	53760155	53755314	53760160	4836	536
LTR/ERV1|HERV17-int~LTR17|2|53756622|53761425	2	53756622	53761425	+	4804	2	53755319	53760155	53755314	53760160	4836	536
LTR/ERVK|HERVK9-int~MER9a1|2|56719160|56723702	2	56719160	56723702	+	4543	2	56719153	56724484	56719148	56724489	5331	540
LTR/ERVK|MER9a1|2|56723709|56724218	2	56723709	56724218	+	510	2	56719153	56724484	56719148	56724489	5331	540
LTR/ERV1|HERVH-int~LTR7Y|2|57193026|57198696	2	57193026	57198696	+	5671	2	57192995	57200209	57192990	57200214	7214	544
LTR/ERV1|LTR7|2|57227242|57227641	2	57227242	57227641	+	400	2	57227380	57235200	57227375	57235205	7820	543
LTR/ERV1|HERVH-int~LTR7|2|57229541|57235215	2	57229541	57235215	+	5675	2	57227380	57235200	57227375	57235205	7820	543
LTR/ERV1|LTR48|2|58113333|58113431	2	58113333	58113431	-	99	2	58113432	58119130	58113427	58119135	5698	546
LTR/ERV1|HERVH-int~LTR7Y|2|58113432|58119130	2	58113432	58119130	-	5699	2	58113432	58119130	58113427	58119135	5698	546
LTR/ERV1|LTR48|2|58119131|58119215	2	58119131	58119215	-	85	2	58113432	58119130	58113427	58119135	5698	546
LTR/ERV1|HERVH-int~LTR7|2|58314169|58319388	2	58314169	58319388	+	5220	2	58314210	58322389	58314205	58322394	8179	547
LTR/ERVL-MaLR|MLT1L|2|58321822|58322413	2	58321822	58322413	-	592	2	58314210	58322389	58314205	58322394	8179	547
LTR/ERV1|LTR7|2|60417435|60417833	2	60417435	60417833	+	399	2	60417619	60424938	60417614	60424943	7319	549
LTR/ERV1|HERVH-int~LTR7Y|2|60418526|60422485	2	60418526	60422485	+	3960	2	60417619	60424938	60417614	60424943	7319	549
LTR/ERVL-MaLR|MLT1F1|2|60423792|60423827	2	60423792	60423827	+	36	2	60417619	60424938	60417614	60424943	7319	549
LTR/ERVL-MaLR|MLT1F1|2|60424110|60424655	2	60424110	60424655	+	546	2	60417619	60424938	60417614	60424943	7319	549
LTR/ERV1|MER4E1|2|62088713|62089279	2	62088713	62089279	-	567	2	62088710	62100497	62088705	62100502	11787	550
LTR/ERV1|MER4E1|2|62089583|62089810	2	62089583	62089810	-	228	2	62088710	62100497	62088705	62100502	11787	550
LTR/ERV1|PRIMA4-int|2|62089871|62089970	2	62089871	62089970	-	100	2	62088710	62100497	62088705	62100502	11787	550
LTR/ERV1|ERV24_Prim-int|2|62092339|62098153	2	62092339	62098153	-	5815	2	62088710	62100497	62088705	62100502	11787	550
LTR/ERV1|ERV24_Prim-int~MER4E1|2|62098411|62101128	2	62098411	62101128	-	2718	2	62088710	62100497	62088705	62100502	11787	550
LTR/ERV1|HERV9N-int~LTR12D|2|63322005|63326500	2	63322005	63326500	+	4496	2	63322227	63329541	63322222	63329546	7314	552
LTR/ERV1|HERV9N-int~LTR12B|2|63326652|63328665	2	63326652	63328665	+	2014	2	63322227	63329541	63322222	63329546	7314	552
LTR/ERVK|MER11B|2|63988445|63989546	2	63988445	63989546	+	1102	2	63988512	63996440	63988507	63996445	7928	555
LTR/ERVK|HERVK11-int|2|63989866|63992327	2	63989866	63992327	+	2462	2	63988512	63996440	63988507	63996445	7928	555
LTR/ERVK|MER11B|2|63996132|63997142	2	63996132	63997142	+	1011	2	63988512	63996440	63988507	63996445	7928	555
LTR/ERV1|LTR49-int~LTR56|2|64071814|64073522	2	64071814	64073522	+	1709	2	64073267	64080444	64073262	64080449	7177	557
LTR/ERVL-MaLR|MLT1J|2|64073543|64073713	2	64073543	64073713	+	171	2	64073267	64080444	64073262	64080449	7177	557
LTR/ERV1|LTR8A|2|64073718|64074355	2	64073718	64074355	-	638	2	64073267	64080444	64073262	64080449	7177	557
LTR/ERV1|LTR8A|2|64074659|64074721	2	64074659	64074721	-	63	2	64073267	64080444	64073262	64080449	7177	557
LTR/ERV1|LTR8A|2|64074722|64074806	2	64074722	64074806	-	85	2	64073267	64080444	64073262	64080449	7177	557
LTR/ERV1|LTR7|2|64074807|64075166	2	64074807	64075166	-	360	2	64073267	64080444	64073262	64080449	7177	557
LTR/ERV1|HERVH-int|2|64075167|64075703	2	64075167	64075703	-	537	2	64073267	64080444	64073262	64080449	7177	557
LTR/ERV1|LTR7B|2|64075704|64076162	2	64075704	64076162	+	459	2	64073267	64080444	64073262	64080449	7177	557
LTR/ERV1|HERVH-int|2|64076163|64079857	2	64076163	64079857	-	3695	2	64073267	64080444	64073262	64080449	7177	557
LTR/ERV1|LTR7|2|64079865|64079933	2	64079865	64079933	-	69	2	64073267	64080444	64073262	64080449	7177	557
LTR/ERV1|LTR8A|2|64079934|64080032	2	64079934	64080032	-	99	2	64073267	64080444	64073262	64080449	7177	557
LTR/ERVL-MaLR|MLT1J|2|64080034|64080299	2	64080034	64080299	+	266	2	64073267	64080444	64073262	64080449	7177	557
LTR/ERV1|HERVH-int~LTR7|2|64252414|64257646	2	64252414	64257646	+	5233	2	64252675	64258565	64252670	64258570	5890	558
LTR/ERV1|LTR2|2|64887509|64887658	2	64887509	64887658	-	150	2	64886312	64899831	64886307	64899836	13519	559
LTR/ERV1|HERVE-int|2|64887798|64891023	2	64887798	64891023	-	3226	2	64886312	64899831	64886307	64899836	13519	559
LTR/ERV1|HERVE-int|2|64897102|64899273	2	64897102	64899273	-	2172	2	64886312	64899831	64886307	64899836	13519	559
LTR/ERV1|LTR2B|2|64899666|64899898	2	64899666	64899898	-	233	2	64886312	64899831	64886307	64899836	13519	559
LTR/ERV1|HERVH-int~LTR7|2|66243889|66249521	2	66243889	66249521	+	5633	2	66243885	66249526	66243880	66249531	5641	560
LTR/ERV1|LTR7|2|67331517|67331915	2	67331517	67331915	+	399	2	67330959	67339594	67330954	67339599	8635	562
LTR/ERV1|HERVH-int~LTR7|2|67332679|67337602	2	67332679	67337602	+	4924	2	67330959	67339594	67330954	67339599	8635	562
LTR/ERVL-MaLR|MLT1D|2|67337975|67338435	2	67337975	67338435	-	461	2	67330959	67339594	67330954	67339599	8635	562
LTR/ERVL-MaLR|MSTB1|2|67338627|67339055	2	67338627	67339055	-	429	2	67330959	67339594	67330954	67339599	8635	562
LTR/ERV1|LTR49-int|2|69442375|69443010	2	69442375	69443010	+	636	2	69443011	69449341	69443006	69449346	6330	564
LTR/ERV1|HERVH-int~LTR7|2|69443011|69443784	2	69443011	69443784	-	774	2	69443011	69449341	69443006	69449346	6330	564
LTR/ERV1|HERVH-int|2|69443785|69448941	2	69443785	69448941	-	5157	2	69443011	69449341	69443006	69449346	6330	564
LTR/ERV1|LTR7|2|69448944|69449341	2	69448944	69449341	-	398	2	69443011	69449341	69443006	69449346	6330	564
LTR/ERV1|LTR49-int|2|69449342|69449485	2	69449342	69449485	+	144	2	69443011	69449341	69443006	69449346	6330	564
LTR/ERV1|LTR19C~LTR25-int|2|69789458|69792971	2	69789458	69792971	-	3514	2	69789472	69799355	69789467	69799360	9883	565
LTR/ERV1|LTR25-int|2|69793271|69794501	2	69793271	69794501	-	1231	2	69789472	69799355	69789467	69799360	9883	565
LTR/ERV1|HUERS-P3-int~LTR19C|2|69796455|69799610	2	69796455	69799610	-	3156	2	69789472	69799355	69789467	69799360	9883	565
LTR/ERV1|HERVH-int~LTR7B|2|71157778|71159959	2	71157778	71159959	-	2182	2	71157776	71165609	71157771	71165614	7833	569
LTR/ERV1|HERVH-int|2|71162044|71164534	2	71162044	71164534	-	2491	2	71157776	71165609	71157771	71165614	7833	569
LTR/ERV1|HERVH-int|2|71164780|71165162	2	71164780	71165162	-	383	2	71157776	71165609	71157771	71165614	7833	569
LTR/ERV1|LTR7B|2|71165181|71165609	2	71165181	71165609	-	429	2	71157776	71165609	71157771	71165614	7833	569
LTR/ERVK|HERVK22-int~LTR22E|2|71388099|71395817	2	71388099	71395817	+	7719	2	71388088	71395557	71388083	71395562	7469	570
LTR/ERVL-MaLR|MSTB~MSTB-int|2|73627610|73628464	2	73627610	73628464	+	855	2	73627645	73640017	73627640	73640022	12372	572
LTR/ERV1|ERV24B_Prim-int~MER57A1|2|73628465|73629957	2	73628465	73629957	+	1493	2	73627645	73640017	73627640	73640022	12372	572
LTR/ERV1|ERV24B_Prim-int|2|73630335|73631258	2	73630335	73631258	+	924	2	73627645	73640017	73627640	73640022	12372	572
LTR/ERV1|ERV24B_Prim-int|2|73631390|73633800	2	73631390	73633800	+	2411	2	73627645	73640017	73627640	73640022	12372	572
LTR/ERV1|ERV24B_Prim-int|2|73634099|73635137	2	73634099	73635137	+	1039	2	73627645	73640017	73627640	73640022	12372	572
LTR/ERV1|ERV24B_Prim-int|2|73637251|73637523	2	73637251	73637523	+	273	2	73627645	73640017	73627640	73640022	12372	572
LTR/ERV1|ERV24B_Prim-int|2|73637827|73637964	2	73637827	73637964	+	138	2	73627645	73640017	73627640	73640022	12372	572
LTR/ERV1|MER57A1|2|73637966|73638400	2	73637966	73638400	+	435	2	73627645	73640017	73627640	73640022	12372	572
LTR/ERVL-MaLR|MSTB-int|2|73638401|73638793	2	73638401	73638793	+	393	2	73627645	73640017	73627640	73640022	12372	572
LTR/ERVL-MaLR|MSTB-int|2|73639095|73640237	2	73639095	73640237	+	1143	2	73627645	73640017	73627640	73640022	12372	572
LTR/ERVL-MaLR|MSTB~MSTB-int|2|73687647|73688511	2	73687647	73688511	+	865	2	73687664	73699895	73687659	73699900	12231	574
LTR/ERV1|ERV24B_Prim-int~MER57A1|2|73688512|73690009	2	73688512	73690009	+	1498	2	73687664	73699895	73687659	73699900	12231	574
LTR/ERV1|ERV24B_Prim-int|2|73690349|73691265	2	73690349	73691265	+	917	2	73687664	73699895	73687659	73699900	12231	574
LTR/ERV1|ERV24B_Prim-int|2|73691397|73693753	2	73691397	73693753	+	2357	2	73687664	73699895	73687659	73699900	12231	574
LTR/ERV1|ERV24B_Prim-int|2|73694059|73695063	2	73694059	73695063	+	1005	2	73687664	73699895	73687659	73699900	12231	574
LTR/ERV1|MER57A-int~MER57A1|2|73697216|73698068	2	73697216	73698068	+	853	2	73687664	73699895	73687659	73699900	12231	574
LTR/ERVL-MaLR|MSTB-int|2|73698069|73698462	2	73698069	73698462	+	394	2	73687664	73699895	73687659	73699900	12231	574
LTR/ERVL-MaLR|MSTB-int|2|73698768|73699908	2	73698768	73699908	+	1141	2	73687664	73699895	73687659	73699900	12231	574
LTR/ERVL-MaLR|MLT1I|2|75211686|75211912	2	75211686	75211912	+	227	2	75210983	75219555	75210978	75219560	8572	576
LTR/ERV1|HERVH-int~LTR7|2|75213731|75219537	2	75213731	75219537	-	5807	2	75210983	75219555	75210978	75219560	8572	576
LTR/ERV1|HERV17-int~LTR17|2|75871690|75878418	2	75871690	75878418	+	6729	2	75871935	75879491	75871930	75879496	7556	577
LTR/ERV1|HERV17-int~LTR17|2|75878440|75879498	2	75878440	75879498	+	1059	2	75871935	75879491	75871930	75879496	7556	577
LTR/ERV1|HERVH-int~LTR7|2|76573625|76579704	2	76573625	76579704	-	6080	2	76573619	76579713	76573614	76579718	6094	580
LTR/ERVL|LTR16D|2|77087908|77088231	2	77087908	77088231	-	324	2	77088082	77093190	77088077	77093195	5108	582
LTR/ERV1|HERVH-int~LTR7|2|77088247|77093666	2	77088247	77093666	+	5420	2	77088082	77093190	77088077	77093195	5108	582
LTR/ERV1|HERVH-int~LTR7B|2|77965140|77970850	2	77965140	77970850	+	5711	2	77965122	77971357	77965117	77971362	6235	584
LTR/ERV1|HERVH-int~LTR7|2|78758203|78763243	2	78758203	78763243	+	5041	2	78758343	78764250	78758338	78764255	5907	585
LTR/ERV1|LTR2|2|78763244|78763707	2	78763244	78763707	+	464	2	78758343	78764250	78758338	78764255	5907	585
LTR/ERV1|HERVH-int~LTR7|2|78763708|78764267	2	78763708	78764267	+	560	2	78758343	78764250	78758338	78764255	5907	585
LTR/ERV1|HERVH-int~LTR7|2|79051400|79057072	2	79051400	79057072	+	5673	2	79051369	79057086	79051364	79057091	5717	586
LTR/ERV1|HERVH48-int~MER48|2|79092033|79096428	2	79092033	79096428	-	4396	2	79092033	79099634	79092028	79099639	7601	587
LTR/ERV1|HERVH48-int|2|79096736|79099247	2	79096736	79099247	-	2512	2	79092033	79099634	79092028	79099639	7601	587
LTR/ERV1|MER48|2|79099250|79099634	2	79099250	79099634	-	385	2	79092033	79099634	79092028	79099639	7601	587
LTR/ERVL-MaLR|MSTD~MSTD-int|2|79099635|79100260	2	79099635	79100260	-	626	2	79092033	79099634	79092028	79099639	7601	587
LTR/ERV1|LTR7|2|79211346|79211757	2	79211346	79211757	-	412	2	79211349	79217561	79211344	79217566	6212	588
LTR/ERV1|HERVH-int|2|79211857|79212110	2	79211857	79212110	-	254	2	79211349	79217561	79211344	79217566	6212	588
LTR/ERV1|HERVH-int|2|79212111|79216694	2	79212111	79216694	-	4584	2	79211349	79217561	79211344	79217566	6212	588
LTR/ERV1|LTR7|2|79217309|79217707	2	79217309	79217707	-	399	2	79211349	79217561	79211344	79217566	6212	588
LTR/ERVL|LTR41B|2|80173396|80174075	2	80173396	80174075	-	680	2	80173919	80182405	80173914	80182410	8486	589
LTR/ERVL|HERVL-int~MLT2B3|2|80175594|80179366	2	80175594	80179366	-	3773	2	80173919	80182405	80173914	80182410	8486	589
LTR/ERVL|HERVL-int~MLT2B3|2|80179673|80182524	2	80179673	80182524	-	2852	2	80173919	80182405	80173914	80182410	8486	589
LTR/ERV1|HERV9N-int~LTR12E|2|81035734|81040811	2	81035734	81040811	+	5078	2	81036257	81043919	81036252	81043924	7662	592
LTR/ERVL|LTR16B1|2|81042742|81043155	2	81042742	81043155	-	414	2	81036257	81043919	81036252	81043924	7662	592
LTR/ERV1|MER89|2|83787301|83787737	2	83787301	83787737	+	437	2	83787145	83794480	83787140	83794485	7335	596
LTR/ERV1|HERVH-int~LTR7|2|83788947|83794480	2	83788947	83794480	-	5534	2	83787145	83794480	83787140	83794485	7335	596
LTR/ERVL|MER76|2|83873501|83873932	2	83873501	83873932	+	432	2	83873933	83879494	83873928	83879499	5561	597
LTR/ERV1|HERV-Fc1-int~HERV-Fc1_LTR3|2|83873933|83879494	2	83873933	83879494	-	5562	2	83873933	83879494	83873928	83879499	5561	597
LTR/ERVL|MER76|2|83879496|83879642	2	83879496	83879642	+	147	2	83873933	83879494	83873928	83879499	5561	597
LTR/ERV1|MER41-int~MER41A|2|84467983|84470759	2	84467983	84470759	-	2777	2	84467988	84476707	84467983	84476712	8719	600
LTR/ERVK|LTR14B|2|84470760|84471171	2	84470760	84471171	-	412	2	84467988	84476707	84467983	84476712	8719	600
LTR/ERVK|HERVK14-int~LTR14B|2|84471175|84477426	2	84471175	84477426	-	6252	2	84467988	84476707	84467983	84476712	8719	600
LTR/ERVL-MaLR|THE1B|2|88877274|88877632	2	88877274	88877632	-	359	2	88876863	88890156	88876858	88890161	13293	606
LTR?|MamRep605|2|88878190|88878430	2	88878190	88878430	-	241	2	88876863	88890156	88876858	88890161	13293	606
LTR/ERVL-MaLR|MLT1N2|2|88882129|88882222	2	88882129	88882222	-	94	2	88876863	88890156	88876858	88890161	13293	606
LTR/ERV1|MER4A|2|88882223|88882811	2	88882223	88882811	+	589	2	88876863	88890156	88876858	88890161	13293	606
LTR/ERVL-MaLR|MLT1N2|2|88882812|88882978	2	88882812	88882978	-	167	2	88876863	88890156	88876858	88890161	13293	606
LTR/ERVL-MaLR|MLT1I|2|88883779|88884078	2	88883779	88884078	-	300	2	88876863	88890156	88876858	88890161	13293	606
LTR/ERV1|HERVH-int|2|89050118|89050956	2	89050118	89050956	+	839	2	89050190	89057157	89050185	89057162	6967	607
LTR/ERV1|LTR2B|2|89050957|89051425	2	89050957	89051425	+	469	2	89050190	89057157	89050185	89057162	6967	607
LTR/ERV1|HERVH-int|2|89051426|89056520	2	89051426	89056520	+	5095	2	89050190	89057157	89050185	89057162	6967	607
LTR/ERV1|LTR7C|2|89056524|89056967	2	89056524	89056967	+	444	2	89050190	89057157	89050185	89057162	6967	607
LTR/ERVL-MaLR|MLT1D|2|89056968|89057092	2	89056968	89057092	+	125	2	89050190	89057157	89050185	89057162	6967	607
LTR/ERVL-MaLR|MLT1D|2|90143476|90143600	2	90143476	90143600	-	125	2	90143021	90151122	90143016	90151127	8101	611
LTR/ERV1|HERVH-int~LTR7C|2|90143601|90149139	2	90143601	90149139	-	5539	2	90143021	90151122	90143016	90151127	8101	611
LTR/ERV1|LTR2B|2|90149140|90149609	2	90149140	90149609	-	470	2	90143021	90151122	90143016	90151127	8101	611
LTR/ERV1|HERVH-int|2|90149610|90150448	2	90149610	90150448	-	839	2	90143021	90151122	90143016	90151127	8101	611
LTR/ERV1|MER4D0|2|90150451|90151290	2	90150451	90151290	-	840	2	90143021	90151122	90143016	90151127	8101	611
LTR/ERV1|HERV17-int~LTR17|2|96217144|96219000	2	96217144	96219000	-	1857	2	96217293	96220998	96217288	96221003	3705	617
LTR/ERV1|HERV17-int|2|96219310|96221025	2	96219310	96221025	-	1716	2	96217293	96220998	96217288	96221003	3705	617
LTR/ERV1|LTR12|2|97821095|97821621	2	97821095	97821621	+	527	2	97821110	97829456	97821105	97829461	8346	624
LTR/ERV1|HERV9-int|2|97821623|97827149	2	97821623	97827149	+	5527	2	97821110	97829456	97821105	97829461	8346	624
LTR/ERV1|HERV9-int|2|97828391|97829173	2	97828391	97829173	+	783	2	97821110	97829456	97821105	97829461	8346	624
LTR/ERV1|LTR12|2|97829174|97829792	2	97829174	97829792	+	619	2	97821110	97829456	97821105	97829461	8346	624
LTR/ERVL-MaLR|THE1B|2|98752759|98753118	2	98752759	98753118	-	360	2	98752841	98762005	98752836	98762010	9164	626
LTR/ERV1|PRIMA41-int|2|98753119|98756736	2	98753119	98756736	+	3618	2	98752841	98762005	98752836	98762010	9164	626
LTR/ERVK|HERVK9-int~MER9a3|2|99270681|99276435	2	99270681	99276435	-	5755	2	99270799	99278498	99270794	99278503	7699	627
LTR/ERVK|HERVK9-int~MER9a3|2|99277100|99278573	2	99277100	99278573	-	1474	2	99270799	99278498	99270794	99278503	7699	627
LTR/ERV1|LTR10F|2|99496719|99497180	2	99496719	99497180	+	462	2	99496768	99504336	99496763	99504341	7568	629
LTR/ERV1|HERVIP10FH-int|2|99499709|99502168	2	99499709	99502168	+	2460	2	99496768	99504336	99496763	99504341	7568	629
LTR/ERV1|HERVIP10FH-int~LTR10F|2|99502475|99504502	2	99502475	99504502	+	2028	2	99496768	99504336	99496763	99504341	7568	629
LTR/ERVK|HERVK11-int~MER11B|2|100361989|100365938	2	100361989	100365938	-	3950	2	100362943	100369057	100362938	100369062	6114	631
LTR/ERV1|LTR8B|2|100367263|100367563	2	100367263	100367563	+	301	2	100362943	100369057	100362938	100369062	6114	631
LTR/ERV1|LTR26|2|100369001|100369333	2	100369001	100369333	-	333	2	100362943	100369057	100362938	100369062	6114	631
LTR/ERVK|HERVK11D-int~MER11D|2|101237833|101245098	2	101237833	101245098	+	7266	2	101237559	101245118	101237554	101245123	7559	634
LTR/ERV1|LTR78B|2|102906077|102907086	2	102906077	102907086	-	1010	2	102906878	102913577	102906873	102913582	6699	637
LTR/ERVL-MaLR|MLT1E2|2|102907087|102907687	2	102907087	102907687	+	601	2	102906878	102913577	102906873	102913582	6699	637
LTR/ERV1|LTR78B|2|102907688|102907797	2	102907688	102907797	-	110	2	102906878	102913577	102906873	102913582	6699	637
LTR/ERVL|HERVL-int~MLT2A1|2|102908553|102915165	2	102908553	102915165	-	6613	2	102906878	102913577	102906873	102913582	6699	637
LTR/ERVL|HERVL-int~MLT2A1|2|104587436|104593985	2	104587436	104593985	-	6550	2	104587506	104593989	104587501	104593994	6483	639
LTR/ERV1|Harlequin-int~LTR2|2|105979107|105986295	2	105979107	105986295	-	7189	2	105979107	105986046	105979102	105986051	6939	642
LTR/ERVK|HERVK14C-int|2|105992201|105994187	2	105992201	105994187	+	1987	2	105991646	105995245	105991641	105995250	3599	643
LTR/ERVL|MER21C|2|105994813|105995254	2	105994813	105995254	+	442	2	105991646	105995245	105991641	105995250	3599	643
LTR/ERV1|HERV17-int~LTR17|2|106209213|106214401	2	106209213	106214401	+	5189	2	106211565	106215027	106211560	106215032	3462	644
LTR/ERV1|HERV17-int~LTR17|2|106214707|106215676	2	106214707	106215676	+	970	2	106211565	106215027	106211560	106215032	3462	644
LTR/ERVK|MER9a3|2|107942282|107942619	2	107942282	107942619	-	338	2	107941799	107948357	107941794	107948362	6558	645
LTR/ERVK|HERVK9-int~MER9a3|2|107942718|107948662	2	107942718	107948662	-	5945	2	107941799	107948357	107941794	107948362	6558	645
LTR/ERV1|LTR2|2|108523896|108524357	2	108523896	108524357	+	462	2	108523885	108531469	108523880	108531474	7584	646
LTR/ERV1|Harlequin-int~LTR2|2|108524730|108531462	2	108524730	108531462	+	6733	2	108523885	108531469	108523880	108531474	7584	646
LTR/ERV1|HERV17-int~LTR17|2|112039346|112040228	2	112039346	112040228	-	883	2	112039985	112042413	112039980	112042418	2428	649
LTR/ERV1|LTR7|2|112040229|112040674	2	112040229	112040674	+	446	2	112039985	112042413	112039980	112042418	2428	649
LTR/ERV1|HERV17-int~LTR17|2|112042352|112044992	2	112042352	112044992	-	2641	2	112039985	112042413	112039980	112042418	2428	649
LTR/ERV1|MER50|2|115118447|115118566	2	115118447	115118566	-	120	2	115116052	115124440	115116047	115124445	8388	654
LTR/ERV1|MER50-int|2|115120483|115123788	2	115120483	115123788	-	3306	2	115116052	115124440	115116047	115124445	8388	654
LTR/ERV1|HERVH-int~LTR7|2|116183753|116189297	2	116183753	116189297	-	5545	2	116183340	116189716	116183335	116189721	6376	655
LTR/ERV1|LTR7|2|116189300|116189710	2	116189300	116189710	-	411	2	116183340	116189716	116183335	116189721	6376	655
LTR/ERVK|HERVK9-int~MER9a2|2|116251352|116256139	2	116251352	116256139	+	4788	2	116252434	116257488	116252429	116257493	5054	658
LTR/ERV1|EUTREP7|2|116256520|116256857	2	116256520	116256857	+	338	2	116252434	116257488	116252429	116257493	5054	658
LTR/ERVL-MaLR|THE1D~THE1D-int|2|116256859|116259535	2	116256859	116259535	-	2677	2	116252434	116257488	116252429	116257493	5054	658
LTR/ERV1|HERV9-int|2|116282843|116288173	2	116282843	116288173	+	5331	2	116280394	116290747	116280389	116290752	10353	657
LTR/ERVK|MER11D|2|116288174|116289070	2	116288174	116289070	+	897	2	116280394	116290747	116280389	116290752	10353	657
LTR/ERV1|HERV9-int|2|116289071|116289122	2	116289071	116289122	+	52	2	116280394	116290747	116280389	116290752	10353	657
LTR/ERV1|LTR12F|2|116289139|116289614	2	116289139	116289614	+	476	2	116280394	116290747	116280389	116290752	10353	657
LTR/ERV1|LTR29|2|117130563|117130630	2	117130563	117130630	-	68	2	117130629	117135078	117130624	117135083	4449	660
LTR/ERV1|HERVH-int~LTR7|2|117130631|117135078	2	117130631	117135078	+	4448	2	117130629	117135078	117130624	117135083	4449	660
LTR/ERV1|LTR29|2|117135079|117135279	2	117135079	117135279	-	201	2	117130629	117135078	117130624	117135083	4449	660
LTR/ERV1|HERVH-int~LTR7|2|117278753|117284511	2	117278753	117284511	+	5759	2	117278977	117284506	117278972	117284511	5529	662
LTR/ERVL|ERVL-B4-int|2|123496116|123496307	2	123496116	123496307	+	192	2	123496269	123500367	123496264	123500372	4098	667
LTR/ERVL|HERVL-int~MLT2A1|2|123496310|123499914	2	123496310	123499914	-	3605	2	123496269	123500367	123496264	123500372	4098	667
LTR/ERVL|MLT2A1|2|123499917|123500363	2	123499917	123500363	-	447	2	123496269	123500367	123496264	123500372	4098	667
LTR/ERVL|ERVL-B4-int|2|123500364|123501363	2	123500364	123501363	+	1000	2	123496269	123500367	123496264	123500372	4098	667
LTR/ERV1|LTR7|2|123659077|123659299	2	123659077	123659299	-	223	2	123658521	123662113	123658516	123662118	3592	668
LTR/ERV1|HERVH-int|2|123659831|123661097	2	123659831	123661097	-	1267	2	123658521	123662113	123658516	123662118	3592	668
LTR/ERV1|LTR17|2|123661193|123661952	2	123661193	123661952	+	760	2	123658521	123662113	123658516	123662118	3592	668
LTR/ERV1|HERVS71-int|2|123688168|123690684	2	123688168	123690684	+	2517	2	123686839	123689815	123686834	123689820	2976	669
LTR/ERVL-MaLR|MLT1I|2|127369660|127369874	2	127369660	127369874	+	215	2	127369875	127377853	127369870	127377858	7978	673
LTR/ERVK|LTR22C0|2|127369875|127370370	2	127369875	127370370	+	496	2	127369875	127377853	127369870	127377858	7978	673
LTR/ERVK|HERVK22-int|2|127370373|127375402	2	127370373	127375402	+	5030	2	127369875	127377853	127369870	127377858	7978	673
LTR/ERVK|HERVK22-int|2|127375683|127376072	2	127375683	127376072	+	390	2	127369875	127377853	127369870	127377858	7978	673
LTR/ERVK|LTR22C0|2|127376074|127376569	2	127376074	127376569	+	496	2	127369875	127377853	127369870	127377858	7978	673
LTR/ERVL-MaLR|MLT1I|2|127376570|127376743	2	127376570	127376743	+	174	2	127369875	127377853	127369870	127377858	7978	673
LTR/ERVK|HERVK3-int|2|127615779|127617488	2	127615779	127617488	-	1710	2	127616425	127618909	127616420	127618914	2484	674
LTR/ERVK|HERVK3-int~LTR3B|2|127617802|127618672	2	127617802	127618672	-	871	2	127616425	127618909	127616420	127618914	2484	674
LTR/ERV1|MER4D|2|128036271|128036753	2	128036271	128036753	-	483	2	128036581	128044455	128036576	128044460	7874	676
LTR/ERV1|HERVIP10F-int~LTR10B1|2|128036819|128043325	2	128036819	128043325	+	6507	2	128036581	128044455	128036576	128044460	7874	676
LTR/ERVK|HERVK-int~LTR5_Hs|2|129961965|129964636	2	129961965	129964636	-	2672	2	129961897	129969685	129961892	129969690	7788	679
LTR/ERV1|HERVIP10F-int~LTR10A|2|132139443|132145323	2	132139443	132145323	-	5881	2	132139787	132147993	132139782	132147998	8206	686
LTR/ERV1|HERVIP10F-int|2|132145624|132147535	2	132145624	132147535	-	1912	2	132139787	132147993	132139782	132147998	8206	686
LTR/ERV1|LTR10A|2|132147541|132148063	2	132147541	132148063	-	523	2	132139787	132147993	132139782	132147998	8206	686
LTR/ERV1|LTR12|2|134803478|134804499	2	134803478	134804499	-	1022	2	134803886	134811555	134803881	134811560	7669	690
LTR/ERV1|HERV9-int|2|134804506|134805277	2	134804506	134805277	-	772	2	134803886	134811555	134803881	134811560	7669	690
LTR/ERV1|HERV9NC-int|2|134805283|134810944	2	134805283	134810944	-	5662	2	134803886	134811555	134803881	134811560	7669	690
LTR/ERV1|LTR12B|2|134810987|134811649	2	134810987	134811649	-	663	2	134803886	134811555	134803881	134811560	7669	690
LTR/ERVK|HERVK3-int~LTR3A|2|136071818|136077261	2	136071818	136077261	-	5444	2	136071820	136079325	136071815	136079330	7505	691
LTR/ERVL|MLT2D|2|136077268|136077519	2	136077268	136077519	-	252	2	136071820	136079325	136071815	136079330	7505	691
LTR/ERVL-MaLR|MLT1N2|2|136077520|136077965	2	136077520	136077965	-	446	2	136071820	136079325	136071815	136079330	7505	691
LTR/ERVL-MaLR|MLT1I|2|136078865|136079253	2	136078865	136079253	+	389	2	136071820	136079325	136071815	136079330	7505	691
LTR/ERV1|HERVH-int~LTR7|2|137684383|137688660	2	137684383	137688660	-	4278	2	137683512	137688455	137683507	137688460	4943	693
LTR/ERV1|HERVH-int~LTR7|2|140426394|140432402	2	140426394	140432402	+	6009	2	140426373	140432405	140426368	140432410	6032	695
LTR/ERV1|LTR1E|2|142487979|142488804	2	142487979	142488804	+	826	2	142488750	142495328	142488745	142495333	6578	697
LTR/ERV1|HERVH-int~LTR7|2|142489679|142495325	2	142489679	142495325	-	5647	2	142488750	142495328	142488745	142495333	6578	697
LTR/ERV1|HERV17-int~LTR17|2|142899925|142900972	2	142899925	142900972	-	1048	2	142900244	142907915	142900239	142907920	7671	698
LTR/ERV1|HERV17-int|2|142901102|142904677	2	142901102	142904677	-	3576	2	142900244	142907915	142900239	142907920	7671	698
LTR/ERV1|HERVIP10FH-int~LTR17|2|142905264|142907899	2	142905264	142907899	-	2636	2	142900244	142907915	142900239	142907920	7671	698
LTR/ERV1|MER4E1|2|142929453|142930243	2	142929453	142930243	-	791	2	142929044	142937291	142929039	142937296	8247	699
LTR/ERVL-MaLR|MLT1B|2|142930431|142930816	2	142930431	142930816	-	386	2	142929044	142937291	142929039	142937296	8247	699
LTR/ERV1|HERVH48-int~MER48|2|142930835|142937291	2	142930835	142937291	-	6457	2	142929044	142937291	142929039	142937296	8247	699
LTR/ERVL|HERVL-int~MLT2B3|2|146774662|146781362	2	146774662	146781362	+	6701	2	146774667	146781265	146774662	146781270	6598	701
LTR/ERVL|HERVL18-int~LTR18A|2|148253645|148259882	2	148253645	148259882	-	6238	2	148253645	148259882	148253640	148259887	6237	704
LTR/ERVK|HERVK14-int~LTR14A|2|149321868|149324851	2	149321868	149324851	+	2984	2	149318544	149323292	149318539	149323297	4748	705
LTR/ERV1|MER34A|2|150111329|150111809	2	150111329	150111809	+	481	2	150111625	150117340	150111620	150117345	5715	707
LTR/ERV1|HERVH-int~LTR7|2|150112717|150118564	2	150112717	150118564	+	5848	2	150111625	150117340	150111620	150117345	5715	707
LTR/ERVL|HERVL-int~MLT2A1|2|150829936|150836450	2	150829936	150836450	-	6515	2	150829936	150836450	150829931	150836455	6514	708
LTR/ERV1|HERVH-int~LTR7|2|150953417|150960103	2	150953417	150960103	+	6687	2	150955428	150963205	150955423	150963210	7777	710
LTR/ERV1|HERVH-int|2|150960226|150962930	2	150960226	150962930	+	2705	2	150955428	150963205	150955423	150963210	7777	710
LTR/ERV1|LTR7B|2|151309068|151309482	2	151309068	151309482	+	415	2	151309245	151313819	151309240	151313824	4574	711
LTR/ERV1|HERVH-int|2|151309497|151309948	2	151309497	151309948	+	452	2	151309245	151313819	151309240	151313824	4574	711
LTR/ERV1|HERVH-int~LTR7B|2|151310007|151315223	2	151310007	151315223	+	5217	2	151309245	151313819	151309240	151313824	4574	711
LTR/ERVK|MER9a2|2|152177696|152178169	2	152177696	152178169	+	474	2	152175877	152180478	152175872	152180483	4601	713
LTR/ERVK|HERVK9-int~MER9a2|2|152178170|152181444	2	152178170	152181444	-	3275	2	152175877	152180478	152175872	152180483	4601	713
LTR/ERVL|MLT2B3|2|152273168|152273627	2	152273168	152273627	+	460	2	152273565	152279762	152273560	152279767	6197	714
LTR/ERVK|MER9a1|2|152273628|152274141	2	152273628	152274141	-	514	2	152273565	152279762	152273560	152279767	6197	714
LTR/ERVL|MLT2B3|2|152274142|152274153	2	152274142	152274153	+	12	2	152273565	152279762	152273560	152279767	6197	714
LTR/ERVK|HERVK9-int|2|152274154|152274395	2	152274154	152274395	-	242	2	152273565	152279762	152273560	152279767	6197	714
LTR/ERVK|HERVK9-int|2|152274396|152277893	2	152274396	152277893	-	3498	2	152273565	152279762	152273560	152279767	6197	714
LTR/ERVL|MLT2B3|2|152279175|152279236	2	152279175	152279236	+	62	2	152273565	152279762	152273560	152279767	6197	714
LTR/ERVK|MER9a1|2|152279250|152279762	2	152279250	152279762	-	513	2	152273565	152279762	152273560	152279767	6197	714
LTR/ERVL|MLT2B1|2|152279763|152279874	2	152279763	152279874	+	112	2	152273565	152279762	152273560	152279767	6197	714
LTR/ERV1|HERVIP10F-int|2|152701696|152708834	2	152701696	152708834	+	7139	2	152701399	152709042	152701394	152709047	7643	715
LTR/ERV1|LTR10B1|2|152708835|152709137	2	152708835	152709137	+	303	2	152701399	152709042	152701394	152709047	7643	715
LTR/ERV1|HERV4_I-int~MER51C|2|152962529|152964578	2	152962529	152964578	-	2050	2	152961819	152972054	152961814	152972059	10235	717
LTR/ERV1|HERV4_I-int|2|152968176|152970224	2	152968176	152970224	-	2049	2	152961819	152972054	152961814	152972059	10235	717
LTR/ERV1|HERV4_I-int|2|152970470|152970635	2	152970470	152970635	-	166	2	152961819	152972054	152961814	152972059	10235	717
LTR/ERV1|HERV4_I-int~MER51C|2|152970933|152972095	2	152970933	152972095	-	1163	2	152961819	152972054	152961814	152972059	10235	717
LTR/ERV1|HERVH-int|2|154583778|154587191	2	154583778	154587191	-	3414	2	154584120	154587590	154584115	154587595	3470	720
LTR/ERVL|MLT2B1|2|154587592|154588102	2	154587592	154588102	-	511	2	154584120	154587590	154584115	154587595	3470	720
LTR/ERV1|HERVH-int~LTR7|2|154867386|154874560	2	154867386	154874560	+	7175	2	154867349	154874577	154867344	154874582	7228	721
LTR/ERV1|MER51-int~MER51B|2|155403948|155404415	2	155403948	155404415	+	468	2	155404046	155411417	155404041	155411422	7371	722
LTR/ERV1|LTR10B|2|155404416|155404912	2	155404416	155404912	+	497	2	155404046	155411417	155404041	155411422	7371	722
LTR/ERV1|MER51-int|2|155404913|155406470	2	155404913	155406470	+	1558	2	155404046	155411417	155404041	155411422	7371	722
LTR/ERV1|MER51-int~MER51B|2|155406781|155411423	2	155406781	155411423	+	4643	2	155404046	155411417	155404041	155411422	7371	722
LTR/ERVL|HERVL-int|2|155923020|155927647	2	155923020	155927647	-	4628	2	155920598	155928181	155920593	155928186	7583	723
LTR/ERVL|MLT2A1|2|155927651|155927954	2	155927651	155927954	-	304	2	155920598	155928181	155920593	155928186	7583	723
LTR/ERV1|HERVH-int~LTR7|2|156720084|156725844	2	156720084	156725844	-	5761	2	156714291	156725910	156714286	156725915	11619	724
LTR/ERV1|HERVE-int|2|158866185|158870255	2	158866185	158870255	+	4071	2	158865300	158879717	158865295	158879722	14417	728
LTR/ERV1|HERVE-int|2|158881715|158886255	2	158881715	158886255	+	4541	2	158882113	158889851	158882108	158889856	7738	727
LTR/ERV1|HUERS-P3-int~LTR9A1|2|160080864|160081863	2	160080864	160081863	-	1000	2	160080860	160089555	160080855	160089560	8695	732
LTR/ERV1|HUERS-P3-int|2|160084314|160086724	2	160084314	160086724	-	2411	2	160080860	160089555	160080855	160089560	8695	732
LTR/ERV1|HUERS-P3-int~LTR9A1|2|160087149|160089786	2	160087149	160089786	-	2638	2	160080860	160089555	160080855	160089560	8695	732
LTR/ERV1|HERV9N-int~LTR12|2|163066519|163073337	2	163066519	163073337	+	6819	2	163066654	163077029	163066649	163077034	10375	734
LTR/ERVL|LTR47B4|2|163073519|163073942	2	163073519	163073942	+	424	2	163066654	163077029	163066649	163077034	10375	734
LTR/ERVL|HERVL-int~MLT2A1|2|164171803|164177223	2	164171803	164177223	-	5421	2	164171184	164176445	164171179	164176450	5261	735
LTR/ERV1|HERVH-int~LTR7B|2|164295826|164301566	2	164295826	164301566	+	5741	2	164295826	164301567	164295821	164301572	5741	736
LTR/ERV1|HERVH-int~LTR7Y|2|164459160|164463298	2	164459160	164463298	+	4139	2	164459140	164463944	164459135	164463949	4804	737
LTR/ERVK|HERVK22-int~LTR22|2|166609117|166611130	2	166609117	166611130	+	2014	2	166609100	166615061	166609095	166615066	5961	740
LTR/ERV1|LTR12E|2|166611167|166611890	2	166611167	166611890	-	724	2	166609100	166615061	166609095	166615066	5961	740
LTR/ERVK|HERVK22-int|2|166612287|166613448	2	166612287	166613448	+	1162	2	166609100	166615061	166609095	166615066	5961	740
LTR/ERVK|HERVKC4-int~LTR22|2|166613502|166615037	2	166613502	166615037	+	1536	2	166609100	166615061	166609095	166615066	5961	740
LTR/ERV1|HERVH-int~LTR7|2|169134089|169136806	2	169134089	169136806	+	2718	2	169129440	169137549	169129435	169137554	8109	744
LTR/ERV1|HERVH-int~LTR7|2|170977458|170983386	2	170977458	170983386	-	5929	2	170973733	170983386	170973728	170983391	9653	747
LTR/ERV1|MER72|2|172512526|172512965	2	172512526	172512965	+	440	2	172512573	172519738	172512568	172519743	7165	748
LTR/ERV1|LTR8|2|172512966|172513062	2	172512966	172513062	-	97	2	172512573	172519738	172512568	172519743	7165	748
LTR/ERVK|LTR22B|2|172513063|172513538	2	172513063	172513538	+	476	2	172512573	172519738	172512568	172519743	7165	748
LTR/ERVK|HERVK22-int|2|172513544|172519255	2	172513544	172519255	+	5712	2	172512573	172519738	172512568	172519743	7165	748
LTR/ERV1|LTR8B|2|172519256|172519268	2	172519256	172519268	-	13	2	172512573	172519738	172512568	172519743	7165	748
LTR/ERVK|LTR22B|2|172519269|172519738	2	172519269	172519738	+	470	2	172512573	172519738	172512568	172519743	7165	748
LTR/ERV1|LTR25-int|2|172541848|172542098	2	172541848	172542098	+	251	2	172542091	172548758	172542086	172548763	6667	749
LTR/ERV1|HERVH-int|2|172542204|172544277	2	172542204	172544277	+	2074	2	172542091	172548758	172542086	172548763	6667	749
LTR/ERV1|LTR25-int|2|172544915|172546723	2	172544915	172546723	+	1809	2	172542091	172548758	172542086	172548763	6667	749
LTR/ERV1|LTR25-int~LTR27C|2|172547339|172548239	2	172547339	172548239	+	901	2	172542091	172548758	172542086	172548763	6667	749
LTR/ERV1|LTR7|2|172548349|172548758	2	172548349	172548758	+	410	2	172542091	172548758	172542086	172548763	6667	749
LTR/ERV1|HERVH-int~LTR7|2|179051587|179057323	2	179051587	179057323	-	5737	2	179051592	179057326	179051587	179057331	5734	753
LTR/ERVL|MLT2A1|2|180231523|180231676	2	180231523	180231676	+	154	2	180231671	180239757	180231666	180239762	8086	755
LTR/ERV1|LTR17|2|180231677|180232442	2	180231677	180232442	+	766	2	180231671	180239757	180231666	180239762	8086	755
LTR/ERV1|HERV17-int|2|180235443|180236851	2	180235443	180236851	+	1409	2	180231671	180239757	180231666	180239762	8086	755
LTR/ERVK|LTR14C|2|180236852|180237437	2	180236852	180237437	+	586	2	180231671	180239757	180231666	180239762	8086	755
LTR/ERV1|HERV17-int|2|180237438|180238526	2	180237438	180238526	+	1089	2	180231671	180239757	180231666	180239762	8086	755
LTR/ERV1|LTR17|2|180238534|180239319	2	180238534	180239319	+	786	2	180231671	180239757	180231666	180239762	8086	755
LTR/ERVL|MLT2A1|2|180239320|180239593	2	180239320	180239593	+	274	2	180231671	180239757	180231666	180239762	8086	755
LTR/ERV1|LTR7|2|183043787|183043876	2	183043787	183043876	+	90	2	183043787	183049651	183043782	183049656	5864	759
LTR/ERV1|HERVH-int~LTR7|2|183044185|183049650	2	183044185	183049650	+	5466	2	183043787	183049651	183043782	183049656	5864	759
LTR/ERV1|HERV9NC-int~LTR12D|2|183885507|183891578	2	183885507	183891578	+	6072	2	183885573	183893654	183885568	183893659	8081	763
LTR/ERV1|LTR12D|2|183892362|183893837	2	183892362	183893837	+	1476	2	183885573	183893654	183885568	183893659	8081	763
LTR/ERVL|HERVL18-int~LTR18A|2|186431386|186437786	2	186431386	186437786	+	6401	2	186431386	186438154	186431381	186438159	6768	765
LTR/ERVL|LTR18A|2|186437816|186438154	2	186437816	186438154	+	339	2	186431386	186438154	186431381	186438159	6768	765
LTR/ERV1|LTR1D1~MER52-int|2|187169999|187170906	2	187169999	187170906	-	908	2	187169295	187180021	187169290	187180026	10726	766
LTR/ERV1|LTR1D1~MER52-int|2|187171213|187178290	2	187171213	187178290	-	7078	2	187169295	187180021	187169290	187180026	10726	766
LTR/ERVL|MLT2A1|2|187178291|187178752	2	187178291	187178752	-	462	2	187169295	187180021	187169290	187180026	10726	766
LTR/ERVL|HERVL-int|2|187178754|187181442	2	187178754	187181442	-	2689	2	187169295	187180021	187169290	187180026	10726	766
LTR/ERVL|HERVL-int~MLT2B3|2|187200359|187204857	2	187200359	187204857	-	4499	2	187200365	187205857	187200360	187205862	5492	767
LTR/ERVL-MaLR|THE1B|2|187204858|187205227	2	187204858	187205227	-	370	2	187200365	187205857	187200360	187205862	5492	767
LTR/ERVL|HERVL-int~MLT2B3|2|187205228|187205857	2	187205228	187205857	-	630	2	187200365	187205857	187200360	187205862	5492	767
LTR/ERV1|Harlequin-int~LTR2|2|187510490|187515862	2	187510490	187515862	+	5373	2	187510609	187516863	187510604	187516868	6254	768
LTR/ERV1|LTR2|2|187516616|187517079	2	187516616	187517079	+	464	2	187510609	187516863	187510604	187516868	6254	768
LTR/ERV1|HERVH-int~LTR7|2|187670483|187676269	2	187670483	187676269	-	5787	2	187670207	187676269	187670202	187676274	6062	770
LTR/ERVL-MaLR|THE1C-int|2|188032804|188033497	2	188032804	188033497	+	694	2	188033494	188039156	188033489	188039161	5662	772
LTR/ERV1|LTR7|2|188033498|188033915	2	188033498	188033915	+	418	2	188033494	188039156	188033489	188039161	5662	772
LTR/ERV1|HERVH-int~LTR7|2|188034375|188039140	2	188034375	188039140	+	4766	2	188033494	188039156	188033489	188039161	5662	772
LTR/ERVL-MaLR|THE1C-int|2|188039145|188040167	2	188039145	188040167	+	1023	2	188033494	188039156	188033489	188039161	5662	772
LTR/ERV1|HERVH-int~LTR7|2|188168687|188174691	2	188168687	188174691	-	6005	2	188168687	188174691	188168682	188174696	6004	774
LTR/ERVL|HERVL-int~MLT2A1|2|188904488|188910487	2	188904488	188910487	-	6000	2	188904228	188909358	188904223	188909363	5130	775
LTR/ERV1|LTR7Y|2|192130386|192130819	2	192130386	192130819	+	434	2	192130351	192136106	192130346	192136111	5755	776
LTR/ERV1|HERVH-int~LTR7Y|2|192130852|192136111	2	192130852	192136111	+	5260	2	192130351	192136106	192130346	192136111	5755	776
LTR/ERV1|HERVH-int~LTR7|2|192506079|192507788	2	192506079	192507788	+	1710	2	192505923	192517971	192505918	192517976	12048	777
LTR/ERV1|LTR12E|2|192507789|192509088	2	192507789	192509088	+	1300	2	192505923	192517971	192505918	192517976	12048	777
LTR/ERV1|HERVH-int~LTR7|2|192509089|192513182	2	192509089	192513182	+	4094	2	192505923	192517971	192505918	192517976	12048	777
LTR/ERVL|MLT2B5|2|192513283|192513347	2	192513283	192513347	+	65	2	192505923	192517971	192505918	192517976	12048	777
LTR/ERVL|LTR16A|2|192513530|192513888	2	192513530	192513888	-	359	2	192505923	192517971	192505918	192517976	12048	777
LTR/ERVL-MaLR|MLT1A1|2|192514148|192514542	2	192514148	192514542	+	395	2	192505923	192517971	192505918	192517976	12048	777
LTR/ERV1|MER89-int|2|192515630|192516980	2	192515630	192516980	-	1351	2	192505923	192517971	192505918	192517976	12048	777
LTR/ERV1|MER57A-int~MER57B2|2|194087079|194089611	2	194087079	194089611	+	2533	2	194087199	194096685	194087194	194096690	9486	781
LTR/ERV1|LTR12D|2|194089612|194090946	2	194089612	194090946	-	1335	2	194087199	194096685	194087194	194096690	9486	781
LTR/ERV1|MER57A-int|2|194090947|194091172	2	194090947	194091172	+	226	2	194087199	194096685	194087194	194096690	9486	781
LTR/ERV1|MER57A-int|2|194091292|194092835	2	194091292	194092835	+	1544	2	194087199	194096685	194087194	194096690	9486	781
LTR/ERVK|LTR22B|2|194092836|194093316	2	194092836	194093316	-	481	2	194087199	194096685	194087194	194096690	9486	781
LTR/ERV1|MER57A-int|2|194093317|194094496	2	194093317	194094496	+	1180	2	194087199	194096685	194087194	194096690	9486	781
LTR/ERV1|MER57A-int~MER57B2|2|194094737|194096166	2	194094737	194096166	+	1430	2	194087199	194096685	194087194	194096690	9486	781
LTR/ERVL-MaLR|THE1B|2|194096167|194096520	2	194096167	194096520	+	354	2	194087199	194096685	194087194	194096690	9486	781
LTR/ERV1|MER57B2|2|194096521|194096838	2	194096521	194096838	+	318	2	194087199	194096685	194087194	194096690	9486	781
LTR/ERV1|LTR7|2|194130702|194131113	2	194130702	194131113	-	412	2	194130056	194136556	194130051	194136561	6500	780
LTR/ERV1|HERVH-int|2|194131131|194131486	2	194131131	194131486	-	356	2	194130056	194136556	194130051	194136561	6500	780
LTR/ERV1|HERVH-int|2|194131488|194136142	2	194131488	194136142	-	4655	2	194130056	194136556	194130051	194136561	6500	780
LTR/ERV1|LTR7|2|194136145|194136552	2	194136145	194136552	-	408	2	194130056	194136556	194130051	194136561	6500	780
LTR/ERV1|LTR19C|2|196123574|196124019	2	196123574	196124019	-	446	2	196123763	196133033	196123758	196133038	9270	786
LTR/ERV1|LTR25-int|2|196124162|196124497	2	196124162	196124497	-	336	2	196123763	196133033	196123758	196133038	9270	786
LTR/ERV1|LTR25-int|2|196124824|196125272	2	196124824	196125272	-	449	2	196123763	196133033	196123758	196133038	9270	786
LTR/ERV1|LTR25-int|2|196125575|196129530	2	196125575	196129530	-	3956	2	196123763	196133033	196123758	196133038	9270	786
LTR/ERV1|LTR25-int|2|196129767|196131057	2	196129767	196131057	-	1291	2	196123763	196133033	196123758	196133038	9270	786
LTR/ERV1|LTR25-int|2|196131088|196132432	2	196131088	196132432	-	1345	2	196123763	196133033	196123758	196133038	9270	786
LTR/ERV1|HERVH-int~LTR7|2|199179365|199185671	2	199179365	199185671	+	6307	2	199179579	199186022	199179574	199186027	6443	788
LTR/ERV1|HERVH-int~LTR7|2|199247244|199252648	2	199247244	199252648	+	5405	2	199246975	199255234	199246970	199255239	8259	789
LTR/ERV1|HERV9NC-int|2|202498487|202502599	2	202498487	202502599	+	4113	2	202498632	202504187	202498627	202504192	5555	790
LTR/ERV1|LTR12E|2|202503204|202504495	2	202503204	202504495	+	1292	2	202498632	202504187	202498627	202504192	5555	790
LTR/ERV1|HERVH-int~LTR7|2|203961942|203967634	2	203961942	203967634	-	5693	2	203960014	203967570	203960009	203967575	7556	791
LTR/ERVL|MER74B|2|206253820|206254156	2	206253820	206254156	-	337	2	206253842	206267606	206253837	206267611	13764	792
LTR/ERVL|MER54A|2|206257162|206257730	2	206257162	206257730	-	569	2	206253842	206267606	206253837	206267611	13764	792
LTR/ERVL|MER54A|2|206258034|206258409	2	206258034	206258409	-	376	2	206253842	206267606	206253837	206267611	13764	792
LTR/ERV1|ERV24B_Prim-int|2|206260349|206261445	2	206260349	206261445	-	1097	2	206253842	206267606	206253837	206267611	13764	792
LTR/ERV1|MER31-int|2|206263375|206263735	2	206263375	206263735	-	361	2	206253842	206267606	206253837	206267611	13764	792
LTR/ERV1|MER31-int|2|206264044|206264133	2	206264044	206264133	-	90	2	206253842	206267606	206253837	206267611	13764	792
LTR/ERV1|MER67B|2|206264191|206264377	2	206264191	206264377	-	187	2	206253842	206267606	206253837	206267611	13764	792
LTR/ERV1|MER67B|2|206266248|206266675	2	206266248	206266675	-	428	2	206253842	206267606	206253837	206267611	13764	792
LTR/ERVL|MER74B|2|206266987|206267101	2	206266987	206267101	-	115	2	206253842	206267606	206253837	206267611	13764	792
LTR/ERVL|MER74B|2|206267407|206267904	2	206267407	206267904	-	498	2	206253842	206267606	206253837	206267611	13764	792
LTR/ERV1|HERVH-int~LTR7|2|206806840|206812174	2	206806840	206812174	-	5335	2	206804465	206812627	206804460	206812632	8162	794
LTR/ERV1|LTR7|2|206812177|206812627	2	206812177	206812627	-	451	2	206804465	206812627	206804460	206812632	8162	794
LTR/ERV1|LTR7|2|207017218|207017627	2	207017218	207017627	+	410	2	207017218	207024728	207017213	207024733	7510	795
LTR/ERV1|HERVH-int~LTR7|2|207017630|207023285	2	207017630	207023285	+	5656	2	207017218	207024728	207017213	207024733	7510	795
LTR/ERV1|MER50|2|208215139|208215713	2	208215139	208215713	-	575	2	208213629	208221940	208213624	208221945	8311	796
LTR/ERV1|HERVH-int~LTR7|2|208215924|208221528	2	208215924	208221528	-	5605	2	208213629	208221940	208213624	208221945	8311	796
LTR/ERV1|LTR7|2|208221531|208221940	2	208221531	208221940	-	410	2	208213629	208221940	208213624	208221945	8311	796
LTR/ERVL-MaLR|MLT1A|2|208386558|208386930	2	208386558	208386930	-	373	2	208386088	208393926	208386083	208393931	7838	797
LTR/ERV1|HUERS-P3-int|2|208391401|208395040	2	208391401	208395040	-	3640	2	208386088	208393926	208386083	208393931	7838	797
LTR/ERVL-MaLR|MLT1C2|2|208893415|208893767	2	208893415	208893767	-	353	2	208893768	208905469	208893763	208905474	11701	800
LTR/ERV1|LTR7|2|208893768|208894167	2	208893768	208894167	+	400	2	208893768	208905469	208893763	208905474	11701	800
LTR/ERV1|HERVH-int|2|208894170|208894542	2	208894170	208894542	+	373	2	208893768	208905469	208893763	208905474	11701	800
LTR/ERV1|HERVH-int|2|208900299|208905060	2	208900299	208905060	+	4762	2	208893768	208905469	208893763	208905474	11701	800
LTR/ERV1|LTR7|2|208905073|208905467	2	208905073	208905467	+	395	2	208893768	208905469	208893763	208905474	11701	800
LTR/ERV1|HERVH-int~LTR7|2|209078020|209084376	2	209078020	209084376	+	6357	2	209078020	209084644	209078015	209084649	6624	801
LTR/ERV1|HERVH-int~LTR7|2|209299313|209304932	2	209299313	209304932	+	5620	2	209299572	209305667	209299567	209305672	6095	803
LTR/ERVL-MaLR|MSTA|2|209305598|209305737	2	209305598	209305737	-	140	2	209299572	209305667	209299567	209305672	6095	803
LTR/ERV1|HERVH-int~LTR7C|2|211261807|211267653	2	211261807	211267653	+	5847	2	211259992	211266424	211259987	211266429	6432	805
LTR/ERVL|HERVL-int~MLT2A1|2|212440123|212446678	2	212440123	212446678	+	6556	2	212439251	212445153	212439246	212445158	5902	806
LTR/ERV1|HERVH-int~LTR7|2|215089939|215096030	2	215089939	215096030	+	6092	2	215089939	215096946	215089934	215096951	7007	812
LTR/ERV1|HERVH-int~LTR7|2|215922303|215927629	2	215922303	215927629	+	5327	2	215922303	215930906	215922298	215930911	8603	813
LTR/ERV1|LTR7|2|215927674|215928126	2	215927674	215928126	+	453	2	215922303	215930906	215922298	215930911	8603	813
LTR/ERVL-MaLR|MLT1A|2|215928715|215929053	2	215928715	215929053	+	339	2	215922303	215930906	215922298	215930911	8603	813
LTR/ERV1|HERV9NC-int|2|218109261|218112255	2	218109261	218112255	-	2995	2	218108678	218122049	218108673	218122054	13371	814
LTR/ERVK|HERVK9-int~MER9a3|2|218112256|218117006	2	218112256	218117006	+	4751	2	218108678	218122049	218108673	218122054	13371	814
LTR/ERV1|HERV9NC-int|2|218117007|218121483	2	218117007	218121483	-	4477	2	218108678	218122049	218108673	218122054	13371	814
LTR/ERV1|LTR12B|2|218121500|218122161	2	218121500	218122161	-	662	2	218108678	218122049	218108673	218122054	13371	814
LTR/Gypsy|LTR104_Mam|2|218168878|218169326	2	218168878	218169326	+	449	2	218169170	218179890	218169165	218179895	10720	817
LTR/ERVL-MaLR|MLT1K|2|218169879|218170231	2	218169879	218170231	+	353	2	218169170	218179890	218169165	218179895	10720	817
LTR/ERV1|LTR7B|2|218174020|218174448	2	218174020	218174448	-	429	2	218169170	218179890	218169165	218179895	10720	817
LTR/ERV1|HERVH-int|2|218174460|218174827	2	218174460	218174827	-	368	2	218169170	218179890	218169165	218179895	10720	817
LTR/ERV1|HERVH-int~LTR7B|2|218174829|218179886	2	218174829	218179886	-	5058	2	218169170	218179890	218169165	218179895	10720	817
LTR/ERVL|HERVL-int~MLT2A1|2|222434930|222439361	2	222434930	222439361	-	4432	2	222433749	222441169	222433744	222441174	7420	824
LTR/ERV1|HERVH-int~LTR7|2|223188771|223190520	2	223188771	223190520	-	1750	2	223188766	223195390	223188761	223195395	6624	826
LTR/ERVK|LTR5_Hs|2|223190521|223191443	2	223190521	223191443	+	923	2	223188766	223195390	223188761	223195395	6624	826
LTR/ERV1|HERVH-int~LTR7|2|223191444|223195505	2	223191444	223195505	-	4062	2	223188766	223195390	223188761	223195395	6624	826
LTR/ERVL|HERVL-int~MLT2B3|2|223295924|223301857	2	223295924	223301857	+	5934	2	223295924	223302941	223295919	223302946	7017	827
LTR/ERVL|HERVL-int~MLT2B3|2|223302151|223302935	2	223302151	223302935	+	785	2	223295924	223302941	223295919	223302946	7017	827
LTR/ERV1|HERVH-int~LTR7|2|224087354|224093515	2	224087354	224093515	-	6162	2	224087353	224093515	224087348	224093520	6162	829
LTR/ERV1|HERVH-int~LTR7|2|224225331|224230987	2	224225331	224230987	+	5657	2	224223927	224230340	224223922	224230345	6413	830
LTR/ERV1|HERVH-int~LTR7|2|224296633|224302363	2	224296633	224302363	+	5731	2	224296626	224304268	224296621	224304273	7642	831
LTR/ERVL|MER70A|2|224302923|224303349	2	224302923	224303349	-	427	2	224296626	224304268	224296621	224304273	7642	831
LTR/ERV1|MER41A|2|224303464|224304016	2	224303464	224304016	-	553	2	224296626	224304268	224296621	224304273	7642	831
LTR/ERVL-MaLR|MLT1D|2|224304070|224304590	2	224304070	224304590	+	521	2	224296626	224304268	224296621	224304273	7642	831
LTR/ERVK|HERVK22-int~LTR22E|2|231091003|231096070	2	231091003	231096070	-	5068	2	231091066	231101400	231091061	231101405	10334	836
LTR/ERV1|HERVIP10F-int~LTR10F|2|231096574|231100163	2	231096574	231100163	-	3590	2	231091066	231101400	231091061	231101405	10334	836
LTR/ERV1|LTR10F|2|231100164|231100693	2	231100164	231100693	-	530	2	231091066	231101400	231091061	231101405	10334	836
LTR/ERVK|HERVK22-int~LTR22E|2|231100694|231101422	2	231100694	231101422	-	729	2	231091066	231101400	231091061	231101405	10334	836
LTR/ERV1|LTR7B|2|233213616|233214043	2	233213616	233214043	-	428	2	233213615	233217829	233213610	233217834	4214	838
LTR/ERVL|LTR16C|2|233214342|233214475	2	233214342	233214475	-	134	2	233213615	233217829	233213610	233217834	4214	838
LTR/ERV1|HERVH-int~LTR7B|2|233214800|233217699	2	233214800	233217699	-	2900	2	233213615	233217829	233213610	233217834	4214	838
LTR/ERV1|LTR7Y|2|233217702|233217812	2	233217702	233217812	-	111	2	233213615	233217829	233213610	233217834	4214	838
LTR/ERV1|HERVH-int~LTR7|2|237606784|237607979	2	237606784	237607979	+	1196	2	237606786	237615508	237606781	237615513	8722	843
LTR/ERV1|HERVH-int~LTR7|2|237607990|237612654	2	237607990	237612654	+	4665	2	237606786	237615508	237606781	237615513	8722	843
LTR/ERVL-MaLR|MLT1O|2|237613637|237613848	2	237613637	237613848	-	212	2	237606786	237615508	237606781	237615513	8722	843
LTR/ERV1|MER90a|2|238204245|238204805	2	238204245	238204805	+	561	2	238204719	238211677	238204714	238211682	6958	844
LTR/ERV1|HERVFH19-int~LTR19A|2|238205045|238205522	2	238205045	238205522	-	478	2	238204719	238211677	238204714	238211682	6958	844
LTR/ERV1|HERVFH19-int|2|238205837|238211670	2	238205837	238211670	-	5834	2	238204719	238211677	238204714	238211682	6958	844
LTR/ERVL-MaLR|MLT1D|2|240033583|240033761	2	240033583	240033761	-	179	2	240029814	240045954	240029809	240045959	16140	845
LTR/ERVL-MaLR|MLT1D|2|240040398|240040583	2	240040398	240040583	-	186	2	240029814	240045954	240029809	240045959	16140	845
LTR/ERV1|MER84~MER84-int|2|240858109|240862051	2	240858109	240862051	+	3943	2	240858105	240867672	240858100	240867677	9567	846
LTR/ERV1|MER84-int|2|240862362|240864699	2	240862362	240864699	+	2338	2	240858105	240867672	240858100	240867677	9567	846
LTR/ERV1|MER84-int|2|240866397|240867687	2	240866397	240867687	+	1291	2	240858105	240867672	240858100	240867677	9567	846
LTR/ERV1|HERVH-int~LTR7|20|172772|178853	20	172772	178853	+	6082	20	172502	179937	172497	179942	7435	4798
LTR/ERVK|HERVK22-int~LTR22E|20|467862|472902	20	467862	472902	-	5041	20	468633	472902	468628	472907	4269	4800
LTR/ERV1|LTR1A1|20|791619|791797	20	791619	791797	+	179	20	791798	800945	791793	800950	9147	4801
LTR/ERV1|HERVIP10F-int~LTR10F|20|791798|799151	20	791798	799151	+	7354	20	791798	800945	791793	800950	9147	4801
LTR/ERV1|HERVIP10F-int~LTR10F|20|799466|800945	20	799466	800945	+	1480	20	791798	800945	791793	800950	9147	4801
LTR/ERV1|LTR1F1|20|800946|801385	20	800946	801385	+	440	20	791798	800945	791793	800950	9147	4801
LTR/ERV1|HERVH-int~LTR7C|20|896877|899250	20	896877	899250	+	2374	20	897124	903148	897119	903153	6024	4803
LTR/ERV1|HERVH-int|20|899553|899951	20	899553	899951	+	399	20	897124	903148	897119	903153	6024	4803
LTR/ERV1|HERVH-int|20|899952|901223	20	899952	901223	+	1272	20	897124	903148	897119	903153	6024	4803
LTR/ERV1|LTR7C|20|901226|901599	20	901226	901599	+	374	20	897124	903148	897119	903153	6024	4803
LTR/ERVK|HERVK3-int~LTR3A|20|1396802|1401017	20	1396802	1401017	+	4216	20	1396938	1407244	1396933	1407249	10306	4804
LTR/ERVK|HERVK3-int~LTR3A|20|1401326|1402705	20	1401326	1402705	+	1380	20	1396938	1407244	1396933	1407249	10306	4804
LTR/ERVL-MaLR|MLT1K|20|1403688|1403840	20	1403688	1403840	+	153	20	1396938	1407244	1396933	1407249	10306	4804
LTR/ERVL-MaLR|MLT1A0|20|1403841|1404073	20	1403841	1404073	-	233	20	1396938	1407244	1396933	1407249	10306	4804
LTR/ERVL-MaLR|MLT1A0|20|1404365|1404503	20	1404365	1404503	-	139	20	1396938	1407244	1396933	1407249	10306	4804
LTR/ERVL-MaLR|MLT1A|20|1404549|1404734	20	1404549	1404734	-	186	20	1396938	1407244	1396933	1407249	10306	4804
LTR/ERVL-MaLR|MLT1A|20|1405037|1405065	20	1405037	1405065	-	29	20	1396938	1407244	1396933	1407249	10306	4804
LTR/ERVL|LTR32|20|1405066|1405604	20	1405066	1405604	-	539	20	1396938	1407244	1396933	1407249	10306	4804
LTR/ERVL-MaLR|MLT1A|20|1405605|1405694	20	1405605	1405694	-	90	20	1396938	1407244	1396933	1407249	10306	4804
LTR/ERVL-MaLR|MLT1K|20|1405740|1405878	20	1405740	1405878	+	139	20	1396938	1407244	1396933	1407249	10306	4804
LTR/ERVL-MaLR|MLT1D|20|1407062|1407569	20	1407062	1407569	+	508	20	1396938	1407244	1396933	1407249	10306	4804
LTR/ERV1|MER52A|20|4521177|4522683	20	4521177	4522683	+	1507	20	4520500	4529369	4520495	4529374	8869	4807
LTR/ERVL|MLT2B5|20|4525662|4525989	20	4525662	4525989	-	328	20	4520500	4529369	4520495	4529374	8869	4807
LTR/ERVL-MaLR|MLT1A|20|4526006|4526271	20	4526006	4526271	+	266	20	4520500	4529369	4520495	4529374	8869	4807
LTR/ERV1|LTR9D|20|12338788|12339247	20	12338788	12339247	-	460	20	12338021	12346131	12338016	12346136	8110	4812
LTR/ERV1|LTR7Y|20|12340267|12340700	20	12340267	12340700	-	434	20	12338021	12346131	12338016	12346136	8110	4812
LTR/ERV1|HERVH-int~LTR7Y|20|12340702|12345936	20	12340702	12345936	-	5235	20	12338021	12346131	12338016	12346136	8110	4812
LTR/ERV1|HERVH-int~LTR7|20|12753820|12759634	20	12753820	12759634	+	5815	20	12754140	12764427	12754135	12764432	10287	4813
LTR/ERVL-MaLR|THE1A|20|12759642|12759984	20	12759642	12759984	-	343	20	12754140	12764427	12754135	12764432	10287	4813
LTR/ERV1|HERVH-int~LTR7|20|13357880|13362222	20	13357880	13362222	+	4343	20	13357880	13365558	13357875	13365563	7678	4815
LTR/ERV1|LTR7|20|13362239|13362689	20	13362239	13362689	+	451	20	13357880	13365558	13357875	13365563	7678	4815
LTR/ERVL|MER21C|20|13362793|13363875	20	13362793	13363875	+	1083	20	13357880	13365558	13357875	13365563	7678	4815
LTR/ERV1|EUTREP7|20|13363911|13364054	20	13363911	13364054	-	144	20	13357880	13365558	13357875	13365563	7678	4815
LTR/ERV1|LTR7|20|15147693|15148045	20	15147693	15148045	-	353	20	15147682	15153521	15147677	15153526	5839	4817
LTR/ERV1|HERVH-int~LTR7|20|15148046|15153502	20	15148046	15153502	-	5457	20	15147682	15153521	15147677	15153526	5839	4817
LTR/ERV1|LTR24|20|16834870|16835063	20	16834870	16835063	-	194	20	16834846	16846370	16834841	16846375	11524	4820
LTR/ERV1|LTR24|20|16835372|16835656	20	16835372	16835656	-	285	20	16834846	16846370	16834841	16846375	11524	4820
LTR/ERV1|ERV24_Prim-int|20|16836485|16837965	20	16836485	16837965	-	1481	20	16834846	16846370	16834841	16846375	11524	4820
LTR/ERV1|ERV24_Prim-int|20|16838278|16838601	20	16838278	16838601	-	324	20	16834846	16846370	16834841	16846375	11524	4820
LTR/ERV1|ERV24_Prim-int|20|16838861|16841830	20	16838861	16841830	-	2970	20	16834846	16846370	16834841	16846375	11524	4820
LTR/ERV1|ERV24_Prim-int|20|16841961|16842976	20	16841961	16842976	-	1016	20	16834846	16846370	16834841	16846375	11524	4820
LTR/ERV1|ERV24_Prim-int|20|16843113|16843381	20	16843113	16843381	-	269	20	16834846	16846370	16834841	16846375	11524	4820
LTR/ERV1|ERV24_Prim-int|20|16844234|16844502	20	16844234	16844502	-	269	20	16834846	16846370	16834841	16846375	11524	4820
LTR/ERV1|ERV24_Prim-int~LTR24|20|16844813|16846480	20	16844813	16846480	-	1668	20	16834846	16846370	16834841	16846375	11524	4820
LTR/ERV1|HERVH-int~LTR7B|20|19752049|19756776	20	19752049	19756776	-	4728	20	19752022	19756780	19752017	19756785	4758	4825
LTR/ERVK|HERVK9-int|20|23467458|23468142	20	23467458	23468142	+	685	20	23468003	23476241	23467998	23476246	8238	4827
LTR/ERVK|HERVK9-int|20|23468263|23473429	20	23468263	23473429	+	5167	20	23468003	23476241	23467998	23476246	8238	4827
LTR/ERV1|HERV9N-int~LTR12B|20|23735751|23741269	20	23735751	23741269	+	5519	20	23735863	23742762	23735858	23742767	6899	4828
LTR/ERV1|HERV9-int~LTR12B|20|23741274|23742762	20	23741274	23742762	+	1489	20	23735863	23742762	23735858	23742767	6899	4828
LTR/ERV1|HERVE-int~LTR2C|20|24919226|24921722	20	24919226	24921722	+	2497	20	24919442	24933027	24919437	24933032	13585	4830
LTR/ERV1|HERVE-int|20|24927945|24932579	20	24927945	24932579	+	4635	20	24919442	24933027	24919437	24933032	13585	4830
LTR/ERV1|LTR2C|20|24932727|24933027	20	24932727	24933027	+	301	20	24919442	24933027	24919437	24933032	13585	4830
LTR/ERVK|LTR3A|20|25394133|25394629	20	25394133	25394629	-	497	20	25394211	25403221	25394206	25403226	9010	4832
LTR/ERVK|HERVK3-int|20|25394632|25397543	20	25394632	25397543	-	2912	20	25394211	25403221	25394206	25403226	9010	4832
LTR/ERVK|HERVK3-int|20|25397822|25400931	20	25397822	25400931	-	3110	20	25394211	25403221	25394206	25403226	9010	4832	ERVK3-8
LTR/ERVK|HERVK3-int|20|25401240|25402113	20	25401240	25402113	-	874	20	25394211	25403221	25394206	25403226	9010	4832
LTR/ERVK|HERVK3-int|20|25402413|25402771	20	25402413	25402771	-	359	20	25394211	25403221	25394206	25403226	9010	4832
LTR/ERVK|LTR3A|20|25402773|25403271	20	25402773	25403271	-	499	20	25394211	25403221	25394206	25403226	9010	4832
LTR/ERVK|LTR5B|20|34126946|34127171	20	34126946	34127171	+	226	20	34126942	34136575	34126937	34136580	9633	4833
LTR/ERVK|HERVK-int~LTR5B|20|34127755|34129076	20	34127755	34129076	+	1322	20	34126942	34136575	34126937	34136580	9633	4833
LTR/ERVK|HERVK-int|20|34130235|34131783	20	34130235	34131783	+	1549	20	34126942	34136575	34126937	34136580	9633	4833
LTR/ERVK|HERVK-int~LTR5B|20|34133703|34136578	20	34133703	34136578	+	2876	20	34126942	34136575	34126937	34136580	9633	4833
LTR/ERVL-MaLR|MLT1C2|20|38591986|38592395	20	38591986	38592395	-	410	20	38592399	38598803	38592394	38598808	6404	4834
LTR/ERV1|HERVFH21-int~LTR7|20|38592396|38598799	20	38592396	38598799	-	6404	20	38592399	38598803	38592394	38598808	6404	4834
LTR/ERVK|HERVK9-int~MER9a1|20|39721012|39727143	20	39721012	39727143	+	6132	20	39721012	39727464	39721007	39727469	6452	4837
LTR/ERVL-MaLR|MLT1J1|20|39727248|39727639	20	39727248	39727639	-	392	20	39721012	39727464	39721007	39727469	6452	4837
LTR/ERVL-MaLR|MSTA-int|20|40092617|40093109	20	40092617	40093109	-	493	20	40093103	40099044	40093098	40099049	5941	4838
LTR/ERV1|HERVH-int~LTR7Y|20|40093110|40094346	20	40093110	40094346	+	1237	20	40093103	40099044	40093098	40099049	5941	4838
LTR/ERV1|HERVH-int~LTR7Y|20|40094654|40099009	20	40094654	40099009	+	4356	20	40093103	40099044	40093098	40099049	5941	4838
LTR/ERVL-MaLR|MSTA|20|40099012|40099212	20	40099012	40099212	-	201	20	40093103	40099044	40093098	40099049	5941	4838
LTR/ERV1|HERVH-int~LTR7|20|40269054|40274761	20	40269054	40274761	+	5708	20	40269047	40275815	40269042	40275820	6768	4839
LTR?|Eutr18|20|40274767|40274899	20	40274767	40274899	+	133	20	40269047	40275815	40269042	40275820	6768	4839
LTR/ERV1|HERVIP10B3-int~LTR10B1|20|41594586|41600107	20	41594586	41600107	+	5522	20	41594586	41602330	41594581	41602335	7744	4841
LTR/ERV1|MER66-int~MER66D|20|41685841|41686937	20	41685841	41686937	+	1097	20	41684924	41695822	41684919	41695827	10898	4842
LTR/ERV1|PRIMA41-int|20|41687028|41689577	20	41687028	41689577	+	2550	20	41684924	41695822	41684919	41695827	10898	4842
LTR/ERV1|PRIMA41-int|20|41689882|41690179	20	41689882	41690179	+	298	20	41684924	41695822	41684919	41695827	10898	4842
LTR/ERV1|PRIMA41-int|20|41690340|41690546	20	41690340	41690546	-	207	20	41684924	41695822	41684919	41695827	10898	4842
LTR/ERV1|MER66D~PRIMA41-int|20|41690557|41692034	20	41690557	41692034	+	1478	20	41684924	41695822	41684919	41695827	10898	4842
LTR/ERV1|MER51B|20|41693824|41694123	20	41693824	41694123	-	300	20	41684924	41695822	41684919	41695827	10898	4842
LTR/ERV1|MER51B|20|41694422|41694513	20	41694422	41694513	-	92	20	41684924	41695822	41684919	41695827	10898	4842
LTR/ERV1|HERVH-int|20|44670083|44670228	20	44670083	44670228	+	146	20	44670229	44679205	44670224	44679210	8976	4843
LTR/ERV1|LTR7B|20|44670229|44670691	20	44670229	44670691	+	463	20	44670229	44679205	44670224	44679210	8976	4843
LTR/ERV1|HERVH-int~LTR7B|20|44670692|44676774	20	44670692	44676774	+	6083	20	44670229	44679205	44670224	44679210	8976	4843
LTR/ERV1|MER41D~MER57A-int|20|44676775|44677006	20	44676775	44677006	+	232	20	44670229	44679205	44670224	44679210	8976	4843
LTR/ERV1|MER41D|20|44677317|44677563	20	44677317	44677563	+	247	20	44670229	44679205	44670224	44679210	8976	4843
LTR/ERV1|HERVH-int~LTR7|20|45584245|45588142	20	45584245	45588142	-	3898	20	45582673	45588585	45582668	45588590	5912	4846
LTR/ERV1|HERVFH21-int~LTR7|20|45759334|45765246	20	45759334	45765246	+	5913	20	45759320	45766498	45759315	45766503	7178	4847
LTR/ERV1|HERVIP10F-int~LTR10B1|20|49281111|49282127	20	49281111	49282127	-	1017	20	49281128	49287343	49281123	49287348	6215	4849
LTR/ERV1|HERVIP10F-int|20|49282371|49284590	20	49282371	49284590	-	2220	20	49281128	49287343	49281123	49287348	6215	4849
LTR/ERV1|HERVIP10F-int~LTR10B1|20|49284892|49287514	20	49284892	49287514	-	2623	20	49281128	49287343	49281123	49287348	6215	4849
LTR/ERV1|MER66A~PRIMA41-int|20|55027184|55029180	20	55027184	55029180	-	1997	20	55027273	55036809	55027268	55036814	9536	4851
LTR/ERV1|PRIMA41-int|20|55029279|55029694	20	55029279	55029694	-	416	20	55027273	55036809	55027268	55036814	9536	4851
LTR/ERVL-MaLR|MSTA|20|55029695|55030107	20	55029695	55030107	-	413	20	55027273	55036809	55027268	55036814	9536	4851
LTR/ERV1|PRIMA41-int|20|55030108|55035237	20	55030108	55035237	-	5130	20	55027273	55036809	55027268	55036814	9536	4851
LTR/ERV1|MER66-int~MER66A|20|55035260|55036890	20	55035260	55036890	-	1631	20	55027273	55036809	55027268	55036814	9536	4851
LTR/ERV1|HERV17-int~LTR17|20|55348967|55353051	20	55348967	55353051	+	4085	20	55347330	55353160	55347325	55353165	5830	4852
LTR/ERV1|LTR49-int|21|9145583|9146744	21	9145583	9146744	-	1162	21	9146098	9153400	9146093	9153405	7302	4855
LTR/ERV1|LTR49-int|21|9147043|9147130	21	9147043	9147130	-	88	21	9146098	9153400	9146093	9153405	7302	4855
LTR/ERV1|LTR49-int|21|9147418|9147890	21	9147418	9147890	-	473	21	9146098	9153400	9146093	9153405	7302	4855
LTR/ERV1|LTR49-int|21|9148207|9148248	21	9148207	9148248	-	42	21	9146098	9153400	9146093	9153405	7302	4855
LTR/ERVL|LTR57-int|21|9148752|9148766	21	9148752	9148766	-	15	21	9146098	9153400	9146093	9153405	7302	4855
LTR/ERVL|LTR57-int|21|9149056|9149166	21	9149056	9149166	-	111	21	9146098	9153400	9146093	9153405	7302	4855
LTR/ERV1|LTR49-int|21|9149312|9149417	21	9149312	9149417	-	106	21	9146098	9153400	9146093	9153405	7302	4855
LTR/ERVK|HERVK9-int~MER9a2|21|9150476|9154294	21	9150476	9154294	-	3819	21	9146098	9153400	9146093	9153405	7302	4855
LTR/ERVK|HERVK9-int~MER9a2|21|9300557|9304363	21	9300557	9304363	+	3807	21	9301439	9305774	9301434	9305779	4335	4856
LTR/ERV1|LTR49-int|21|9305428|9305533	21	9305428	9305533	+	106	21	9301439	9305774	9301434	9305779	4335	4856
LTR/ERVL|LTR57-int|21|9305678|9305788	21	9305678	9305788	+	111	21	9301439	9305774	9301434	9305779	4335	4856
LTR/ERV1|LTR10A|21|13051962|13052475	21	13051962	13052475	+	514	21	13051901	13060395	13051896	13060400	8494	4858
LTR/ERV1|HERVIP10F-int|21|13052490|13054401	21	13052490	13054401	+	1912	21	13051901	13060395	13051896	13060400	8494	4858
LTR/ERV1|HERVIP10F-int~LTR10A|21|13054701|13060561	21	13054701	13060561	+	5861	21	13051901	13060395	13051896	13060400	8494	4858
LTR/ERVL-MaLR|MSTA~MSTA-int|21|13888279|13890121	21	13888279	13890121	-	1843	21	13889758	13900479	13889753	13900484	10721	4861
LTR/ERVL-MaLR|MSTA|21|13890287|13890573	21	13890287	13890573	-	287	21	13889758	13900479	13889753	13900484	10721	4861
LTR/ERVL-MaLR|MST-int|21|13890578|13890818	21	13890578	13890818	+	241	21	13889758	13900479	13889753	13900484	10721	4861
LTR/ERVL-MaLR|MSTA~MSTA-int|21|13890961|13891403	21	13890961	13891403	-	443	21	13889758	13900479	13889753	13900484	10721	4861
LTR/ERVL-MaLR|MSTA|21|13891405|13891475	21	13891405	13891475	-	71	21	13889758	13900479	13889753	13900484	10721	4861
LTR/ERVL-MaLR|MSTA~MSTA-int|21|13891578|13893290	21	13891578	13893290	-	1713	21	13889758	13900479	13889753	13900484	10721	4861
LTR/ERVL-MaLR|MSTA|21|13893471|13893730	21	13893471	13893730	-	260	21	13889758	13900479	13889753	13900484	10721	4861
LTR/ERVL-MaLR|THE1D-int|21|13893740|13893985	21	13893740	13893985	+	246	21	13889758	13900479	13889753	13900484	10721	4861
LTR/ERVL-MaLR|MSTA~MSTA-int|21|13894123|13894565	21	13894123	13894565	-	443	21	13889758	13900479	13889753	13900484	10721	4861
LTR/ERVL-MaLR|MSTA~MSTA-int|21|13894711|13896396	21	13894711	13896396	-	1686	21	13889758	13900479	13889753	13900484	10721	4861
LTR/ERVL-MaLR|THE1D-int|21|13896400|13896508	21	13896400	13896508	+	109	21	13889758	13900479	13889753	13900484	10721	4861
LTR/ERVL-MaLR|MSTA|21|13896551|13896818	21	13896551	13896818	-	268	21	13889758	13900479	13889753	13900484	10721	4861
LTR/ERVL-MaLR|THE1D-int|21|13896837|13897077	21	13896837	13897077	+	241	21	13889758	13900479	13889753	13900484	10721	4861
LTR/ERV1|LTR6A|21|13897194|13897743	21	13897194	13897743	+	550	21	13889758	13900479	13889753	13900484	10721	4861
LTR/ERVL-MaLR|MSTA~MSTA-int|21|13897775|13898201	21	13897775	13898201	-	427	21	13889758	13900479	13889753	13900484	10721	4861
LTR/ERVL-MaLR|MSTA~MSTA-int|21|13898203|13899880	21	13898203	13899880	-	1678	21	13889758	13900479	13889753	13900484	10721	4861
LTR/ERVL-MaLR|MSTA|21|13900048|13900313	21	13900048	13900313	-	266	21	13889758	13900479	13889753	13900484	10721	4861
LTR/ERVL-MaLR|MST-int|21|13900337|13900577	21	13900337	13900577	+	241	21	13889758	13900479	13889753	13900484	10721	4861
LTR/ERV1|HERVH-int~LTR7|21|15979610|15985359	21	15979610	15985359	-	5750	21	15979608	15985359	15979603	15985364	5751	4864
LTR/ERV1|HERVH-int~LTR7B|21|16392232|16393297	21	16392232	16393297	-	1066	21	16391943	16397915	16391938	16397920	5972	4865
LTR/ERV1|HERVH-int|21|16394132|16394457	21	16394132	16394457	-	326	21	16391943	16397915	16391938	16397920	5972	4865
LTR/ERV1|HERVH-int|21|16396247|16397723	21	16396247	16397723	-	1477	21	16391943	16397915	16391938	16397920	5972	4865
LTR/ERV1|LTR7B|21|16397734|16398534	21	16397734	16398534	-	801	21	16391943	16397915	16391938	16397920	5972	4865
LTR/ERV1|HERVH-int~LTR7|21|16892210|16898241	21	16892210	16898241	+	6032	21	16892210	16898242	16892205	16898247	6032	4866
LTR/ERV1|HERVH-int~LTR7|21|16914128|16919898	21	16914128	16919898	+	5771	21	16914121	16919914	16914116	16919919	5793	4867
LTR/ERV1|HERVH-int~LTR7|21|17121441|17127757	21	17121441	17127757	+	6317	21	17121596	17129944	17121591	17129949	8348	4868
LTR/ERV1|MER52-int|21|17181454|17185826	21	17181454	17185826	+	4373	21	17172736	17190412	17172731	17190417	17676	4869
LTR/ERV1|LTR12F|21|17296932|17297359	21	17296932	17297359	+	428	21	17297248	17306839	17297243	17306844	9591	4870
LTR/ERV1|HERV9-int|21|17297375|17305440	21	17297375	17305440	+	8066	21	17297248	17306839	17297243	17306844	9591	4870
LTR/ERV1|HERV9-int|21|17306186|17306439	21	17306186	17306439	+	254	21	17297248	17306839	17297243	17306844	9591	4870
LTR/ERV1|LTR12F|21|17306440|17306851	21	17306440	17306851	+	412	21	17297248	17306839	17297243	17306844	9591	4870
LTR/ERVK|HERVK-int|21|18563304|18568678	21	18563304	18568678	-	5375	21	18561004	18570006	18560999	18570011	9002	4873	ERVK-23
LTR/ERVK|LTR5_Hs|21|18568679|18569644	21	18568679	18569644	-	966	21	18561004	18570006	18560999	18570011	9002	4873
LTR/ERVL|LTR50|21|18569980|18570575	21	18569980	18570575	-	596	21	18561004	18570006	18560999	18570011	9002	4873
LTR/ERV1|HERV17-int~LTR17|21|18752744|18760548	21	18752744	18760548	-	7805	21	18752778	18760544	18752773	18760549	7766	4874
LTR/ERVL-MaLR|MLT1A|21|23962188|23962254	21	23962188	23962254	+	67	21	23962251	23969232	23962246	23969237	6981	4878
LTR/ERVL|HERVL18-int~LTR18C|21|23963392|23969660	21	23963392	23969660	-	6269	21	23962251	23969232	23962246	23969237	6981	4878
LTR/ERV1|HERVH-int~LTR7|21|26227878|26233487	21	26227878	26233487	-	5610	21	26227877	26233487	26227872	26233492	5610	4881
LTR/ERV1|HERV17-int~LTR17|21|26854437|26862006	21	26854437	26862006	+	7570	21	26854425	26862444	26854420	26862449	8019	4882
LTR/ERV1|MER50-int|21|27724349|27727559	21	27724349	27727559	-	3211	21	27721835	27727634	27721830	27727639	5799	4884
LTR/ERV1|HERVH-int~LTR7|21|28161434|28166924	21	28161434	28166924	+	5491	21	28161729	28167804	28161724	28167809	6075	4885
LTR/Gypsy?|LTR88b|21|28166964|28167274	21	28166964	28167274	+	311	21	28161729	28167804	28161724	28167809	6075	4885
LTR/ERVL|HERVL-int~MLT2A2|21|28300934|28301507	21	28300934	28301507	+	574	21	28301127	28307279	28301122	28307284	6152	4886
LTR/ERVL|HERVL-int|21|28301780|28304565	21	28301780	28304565	+	2786	21	28301127	28307279	28301122	28307284	6152	4886
LTR/ERVL|HERVL-int~MLT2A2|21|28304576|28307279	21	28304576	28307279	+	2704	21	28301127	28307279	28301122	28307284	6152	4886
LTR/ERVL-MaLR|MLT1J2-int|21|28307280|28308837	21	28307280	28308837	+	1558	21	28301127	28307279	28301122	28307284	6152	4886
LTR/ERV1|HERVE_a-int~LTR2|21|32659369|32664759	21	32659369	32664759	+	5391	21	32660559	32664759	32660554	32664764	4200	4890
LTR/ERV1|HERVIP10FH-int~LTR10F|21|36104268|36107900	21	36104268	36107900	+	3633	21	36104268	36109979	36104263	36109984	5711	4894
LTR/ERV1|LTR2C|21|36109249|36109885	21	36109249	36109885	+	637	21	36104268	36109979	36104263	36109984	5711	4894
LTR/ERV1|LTR10F|21|36109887|36110350	21	36109887	36110350	+	464	21	36104268	36109979	36104263	36109984	5711	4894
LTR/ERVL|LTR16|21|37584998|37585225	21	37584998	37585225	+	228	21	37583711	37592312	37583706	37592317	8601	4895
LTR/ERVL-MaLR|MLT1C|21|37587731|37587894	21	37587731	37587894	-	164	21	37583711	37592312	37583706	37592317	8601	4895
LTR/ERV1|HERVH-int|21|37588914|37589411	21	37588914	37589411	-	498	21	37583711	37592312	37583706	37592317	8601	4895
LTR/ERV1|HERVH-int~LTR7|21|37589684|37592508	21	37589684	37592508	-	2825	21	37583711	37592312	37583706	37592317	8601	4895
LTR/ERV1|LTR76|21|38224043|38224542	21	38224043	38224542	-	500	21	38224031	38229830	38224026	38229835	5799	4896
LTR/ERV1|HERV3-int~LTR76|21|38225477|38229908	21	38225477	38229908	-	4432	21	38224031	38229830	38224026	38229835	5799	4896
LTR/ERV1|HERVH-int~LTR7|21|40954769|40955977	21	40954769	40955977	+	1209	21	40954514	40960209	40954509	40960214	5695	4902
LTR/ERV1|HERVH-int~LTR7|21|40955985|40960696	21	40955985	40960696	+	4712	21	40954514	40960209	40954509	40960214	5695	4902
LTR/ERV1|HERVH-int~LTR7|21|42800847|42806578	21	42800847	42806578	-	5732	21	42800846	42806578	42800841	42806583	5732	4905
LTR/ERV1|HERVH48-int~MER48|21|42916742|42922458	21	42916742	42922458	-	5717	21	42916753	42925759	42916748	42925764	9006	4906	ERVH48-1
LTR/ERV1|HERVH48-int|21|42922765|42924946	21	42922765	42924946	-	2182	21	42916753	42925759	42916748	42925764	9006	4906
LTR/ERV1|HERVH48-int~MER48|21|42925245|42925844	21	42925245	42925844	-	600	21	42916753	42925759	42916748	42925764	9006	4906
LTR/ERV1|HERVIP10F-int|22|15284565|15284575	22	15284565	15284575	+	11	22	15280410	15291546	15280405	15291551	11136	6261
LTR/ERV1|HERVIP10F-int~LTR10A|22|15284876|15290704	22	15284876	15290704	+	5829	22	15280410	15291546	15280405	15291551	11136	6261
LTR/ERVL-MaLR|MLT1L|22|15291205|15291705	22	15291205	15291705	-	501	22	15280410	15291546	15280405	15291551	11136	6261
LTR/ERV1|HERVFH21-int~LTR7Y|22|16611308|16615147	22	16611308	16615147	+	3840	22	16611312	16616782	16611307	16616787	5470	6262
LTR/ERVK|LTR5_Hs|22|18938674|18939641	22	18938674	18939641	+	968	22	18938816	18947848	18938811	18947853	9032	6264
LTR/ERVK|HERVK-int~LTR5_Hs|22|18939648|18947848	22	18939648	18947848	+	8201	22	18938816	18947848	18938811	18947853	9032	6264	ERVK-24
LTR/ERV1|HERVI-int~LTR10B1|22|22452716|22459455	22	22452716	22459455	+	6740	22	22452716	22459455	22452711	22459460	6739	6268
LTR/ERVK|HERVK-int~LTR5B|22|23537740|23546004	22	23537740	23546004	+	8265	22	23538316	23548383	23538311	23548388	10067	6272
LTR/ERVK|HERVK-int|22|23546306|23546576	22	23546306	23546576	+	271	22	23538316	23548383	23538311	23548388	10067	6272
LTR/ERVK|LTR5B|22|23546583|23546900	22	23546583	23546900	+	318	22	23538316	23548383	23538311	23548388	10067	6272
LTR/ERVK|MER11A|22|23546901|23547896	22	23546901	23547896	+	996	22	23538316	23548383	23538311	23548388	10067	6272
LTR/ERVK|LTR5B|22|23547919|23548428	22	23547919	23548428	+	510	22	23538316	23548383	23538311	23548388	10067	6272
LTR/ERVK|HERVK14-int~LTR14A|22|30675435|30679923	22	30675435	30679923	-	4489	22	30676788	30679926	30676783	30679931	3138	6275
LTR/ERV1|HERVH-int~LTR7Y|22|32502754|32508503	22	32502754	32508503	+	5750	22	32502707	32510981	32502702	32510986	8274	6277
LTR/ERV1|PRIMA41-int|22|34504248|34505518	22	34504248	34505518	+	1271	22	34504724	34510781	34504719	34510786	6057	6279
LTR/ERV1|PRIMA41-int|22|34506019|34508815	22	34506019	34508815	+	2797	22	34504724	34510781	34504719	34510786	6057	6279
LTR/ERVL-MaLR|THE1B|22|34508816|34509163	22	34508816	34509163	+	348	22	34504724	34510781	34504719	34510786	6057	6279
LTR/ERV1|PRIMA41-int|22|34509859|34510720	22	34509859	34510720	+	862	22	34504724	34510781	34504719	34510786	6057	6279
LTR/ERV1|MER66D|22|34510780|34511128	22	34510780	34511128	-	349	22	34504724	34510781	34504719	34510786	6057	6279
LTR/ERV1|HERVH-int~LTR7|22|34834608|34840024	22	34834608	34840024	+	5417	22	34834608	34840026	34834603	34840031	5418	6281
LTR/ERV1|MER65C|22|39053708|39054009	22	39053708	39054009	+	302	22	39052278	39066270	39052273	39066275	13992	6283
LTR/ERV1|MER65C|22|39054622|39054773	22	39054622	39054773	+	152	22	39052278	39066270	39052273	39066275	13992	6283
LTR/ERVL-MaLR|MLT1B|22|39054854|39055039	22	39054854	39055039	-	186	22	39052278	39066270	39052273	39066275	13992	6283
LTR/ERV1|LTR2|22|39055571|39056013	22	39055571	39056013	+	443	22	39052278	39066270	39052273	39066275	13992	6283
LTR/ERV1|HERVH-int~LTR7B|22|39056262|39057005	22	39056262	39057005	-	744	22	39052278	39066270	39052273	39066275	13992	6283
LTR/ERV1|HERVH-int~LTR7B|22|39057312|39062971	22	39057312	39062971	-	5660	22	39052278	39066270	39052273	39066275	13992	6283
LTR/ERVL-MaLR|MLT1B|22|39063530|39063628	22	39063530	39063628	-	99	22	39052278	39066270	39052273	39066275	13992	6283
LTR/ERV1|MER4E1|22|39064105|39064299	22	39064105	39064299	-	195	22	39052278	39066270	39052273	39066275	13992	6283
LTR/ERV1|MER4E1|22|39064908|39064999	22	39064908	39064999	-	92	22	39052278	39066270	39052273	39066275	13992	6283
LTR/ERV1|MER4E1|22|39065302|39065714	22	39065302	39065714	-	413	22	39052278	39066270	39052273	39066275	13992	6283
LTR/ERV1|MER4E1|22|39066025|39066093	22	39066025	39066093	-	69	22	39052278	39066270	39052273	39066275	13992	6283
LTR/ERV1|HERVH-int~LTR7C|22|39066094|39068053	22	39066094	39068053	-	1960	22	39052278	39066270	39052273	39066275	13992	6283
LTR/ERV1|HERVIP10F-int|22|42104955|42110037	22	42104955	42110037	-	5083	22	42104461	42115918	42104456	42115923	11457	6285
LTR/ERV1|HERVIP10F-int|22|42110345|42113515	22	42110345	42113515	-	3171	22	42104461	42115918	42104456	42115923	11457	6285
LTR/ERV1|HERVIP10F-int~LTR10G|22|42113832|42115918	22	42113832	42115918	-	2087	22	42104461	42115918	42104456	42115923	11457	6285
LTR/ERVL-MaLR|MLT1E1A|3|888709|889368	3	888709	889368	-	660	3	888034	896790	888029	896795	8756	850
LTR/ERV1|LTR7|3|890693|891105	3	890693	891105	-	413	3	888034	896790	888029	896795	8756	850
LTR/ERV1|HERVH-int|3|891125|891483	3	891125	891483	-	359	3	888034	896790	888029	896795	8756	850
LTR/ERV1|HERVH-int~LTR7|3|891485|896413	3	891485	896413	-	4929	3	888034	896790	888029	896795	8756	850
LTR/ERVL-MaLR|MSTB|3|980590|981005	3	980590	981005	-	416	3	980810	988725	980805	988730	7915	851
LTR/ERVL|LTR33|3|981006|981066	3	981006	981066	-	61	3	980810	988725	980805	988730	7915	851
LTR/ERVL-MaLR|THE1B|3|981198|981551	3	981198	981551	-	354	3	980810	988725	980805	988730	7915	851
LTR/ERVL-MaLR|MLT1O|3|983312|983613	3	983312	983613	-	302	3	980810	988725	980805	988730	7915	851
LTR/ERVL|HERVL-int~MLT2A1|3|983746|988657	3	983746	988657	-	4912	3	980810	988725	980805	988730	7915	851
LTR/ERV1|HERVH-int~LTR7Y|3|1240739|1245092	3	1240739	1245092	-	4354	3	1232835	1245014	1232830	1245019	12179	852
LTR/ERVL|ERVL-B4-int|3|4127198|4127290	3	4127198	4127290	+	93	3	4127291	4137307	4127286	4137312	10016	856
LTR/ERVL|HERVL-int~MLT2A1|3|4127291|4133860	3	4127291	4133860	+	6570	3	4127291	4137307	4127286	4137312	10016	856
LTR/ERV1|HERVP71A-int~LTR71A|3|5140823|5143344	3	5140823	5143344	-	2522	3	5140823	5149818	5140818	5149823	8995	857
LTR/ERV1|HERVP71A-int|3|5143512|5147024	3	5143512	5147024	-	3513	3	5140823	5149818	5140818	5149823	8995	857
LTR/ERV1|HERVP71A-int~LTR71A|3|5147446|5149820	3	5147446	5149820	-	2375	3	5140823	5149818	5140818	5149823	8995	857
LTR/ERV1|HERVIP10F-int~LTR10A|3|5691006|5695646	3	5691006	5695646	-	4641	3	5691003	5699780	5690998	5699785	8777	858
LTR/ERV1|HERVIP10F-int|3|5698549|5699225	3	5698549	5699225	-	677	3	5691003	5699780	5690998	5699785	8777	858
LTR/ERV1|LTR10A|3|5699228|5699755	3	5699228	5699755	-	528	3	5691003	5699780	5690998	5699785	8777	858
LTR/ERVL|MLT2A1|3|6008607|6009089	3	6008607	6009089	+	483	3	6008570	6017159	6008565	6017164	8589	859
LTR/ERVL|MLT2B5|3|6009173|6009249	3	6009173	6009249	+	77	3	6008570	6017159	6008565	6017164	8589	859
LTR/ERVL|HERVL-int|3|6009250|6012958	3	6009250	6012958	+	3709	3	6008570	6017159	6008565	6017164	8589	859
LTR/ERVK|MER11B|3|6012959|6013949	3	6012959	6013949	+	991	3	6008570	6017159	6008565	6017164	8589	859
LTR/ERVL|HERVL-int|3|6013950|6015873	3	6013950	6015873	+	1924	3	6008570	6017159	6008565	6017164	8589	859
LTR/ERVL|MLT2A1|3|6015874|6016085	3	6015874	6016085	+	212	3	6008570	6017159	6008565	6017164	8589	859
LTR/ERVL-MaLR|MLT1O|3|6016321|6016578	3	6016321	6016578	+	258	3	6008570	6017159	6008565	6017164	8589	859
LTR/ERVL-MaLR|MLT1K|3|6016740|6017234	3	6016740	6017234	+	495	3	6008570	6017159	6008565	6017164	8589	859
LTR/ERV1|HERVH-int~LTR7|3|6397587|6403076	3	6397587	6403076	+	5490	3	6397326	6404316	6397321	6404321	6990	860
LTR/ERV1|HERVH-int~LTR7|3|8177031|8182717	3	8177031	8182717	+	5687	3	8177024	8183038	8177019	8183043	6014	862
LTR/ERV1|HERVE-int|3|8673356|8676083	3	8673356	8676083	+	2728	3	8673868	8677601	8673863	8677606	3733	863
LTR/ERV1|HERVE-int|3|8677203|8677807	3	8677203	8677807	+	605	3	8673868	8677601	8673863	8677606	3733	863
LTR/ERV1|LTR8A|3|9844232|9844663	3	9844232	9844663	+	432	3	9841750	9854710	9841745	9854715	12960	864
LTR/ERVL-MaLR|MLT1A0|3|9847160|9847502	3	9847160	9847502	+	343	3	9841750	9854710	9841745	9854715	12960	864
LTR/ERVK|HERVK-int~LTR5_Hs|3|9847662|9854552	3	9847662	9854552	-	6891	3	9841750	9854710	9841745	9854715	12960	864	ERVK-2
LTR/ERV1|LTR10B1|3|11247258|11247707	3	11247258	11247707	-	450	3	11247258	11254838	11247253	11254843	7580	865
LTR/ERV1|HERVIP10F-int|3|11247708|11249114	3	11247708	11249114	-	1407	3	11247258	11254838	11247253	11254843	7580	865
LTR/ERV1|HERVIP10F-int|3|11249425|11250034	3	11249425	11250034	-	610	3	11247258	11254838	11247253	11254843	7580	865
LTR/ERV1|HERVIP10F-int~LTR10B1|3|11250359|11255176	3	11250359	11255176	-	4818	3	11247258	11254838	11247253	11254843	7580	865
LTR/ERV1|HERVIP10F-int~LTR10A|3|13963008|13967503	3	13963008	13967503	-	4496	3	13962999	13973384	13962994	13973389	10385	867
LTR/ERV1|HERVIP10B3-int~LTR10A|3|13970745|13973384	3	13970745	13973384	-	2640	3	13962999	13973384	13962994	13973389	10385	867
LTR/ERV1|LTR10B1|3|14039089|14039401	3	14039089	14039401	-	313	3	14039089	14047393	14039084	14047398	8304	868
LTR/ERV1|HERVIP10B3-int~LTR10B1|3|14039451|14047318	3	14039451	14047318	-	7868	3	14039089	14047393	14039084	14047398	8304	868
LTR/ERV1|LTR56|3|15104441|15104581	3	15104441	15104581	-	141	3	15103891	15119995	15103886	15120000	16104	871
LTR/ERV1|LTR56|3|15105544|15105753	3	15105544	15105753	-	210	3	15103891	15119995	15103886	15120000	16104	871
LTR/ERV1|LTR56|3|15106063|15106092	3	15106063	15106092	-	30	3	15103891	15119995	15103886	15120000	16104	871
LTR/ERV1|LTR56|3|15106400|15106476	3	15106400	15106476	-	77	3	15103891	15119995	15103886	15120000	16104	871
LTR/ERV1|MER84|3|15106905|15107162	3	15106905	15107162	-	258	3	15103891	15119995	15103886	15120000	16104	871
LTR/ERV1|MER84|3|15107287|15107528	3	15107287	15107528	-	242	3	15103891	15119995	15103886	15120000	16104	871
LTR/ERVL|LTR62|3|15109076|15109796	3	15109076	15109796	+	721	3	15103891	15119995	15103886	15120000	16104	871
LTR/ERVL|HERV16-int|3|15111027|15111639	3	15111027	15111639	+	613	3	15103891	15119995	15103886	15120000	16104	871
LTR/ERVL|HERV16-int|3|15111939|15112041	3	15111939	15112041	+	103	3	15103891	15119995	15103886	15120000	16104	871
LTR/ERVL-MaLR|MLT1J1|3|15113950|15114324	3	15113950	15114324	-	375	3	15103891	15119995	15103886	15120000	16104	871
LTR/ERV1|LTR26C|3|15114343|15114888	3	15114343	15114888	+	546	3	15103891	15119995	15103886	15120000	16104	871
LTR/ERVL-MaLR|MLT1B|3|15116619|15116970	3	15116619	15116970	-	352	3	15103891	15119995	15103886	15120000	16104	871
LTR/ERV1|HERVH-int~LTR7|3|16744351|16750064	3	16744351	16750064	+	5714	3	16744036	16753334	16744031	16753339	9298	874
LTR/ERV1|PABL_B|3|16763830|16764034	3	16763830	16764034	+	205	3	16763830	16772531	16763825	16772536	8701	875
LTR/ERV1|PABL_B~PABL_B-int|3|16764368|16766027	3	16764368	16766027	+	1660	3	16763830	16772531	16763825	16772536	8701	875
LTR/ERV1|PABL_B-int|3|16766325|16772531	3	16766325	16772531	+	6207	3	16763830	16772531	16763825	16772536	8701	875	ERVPABLB-1
LTR/ERV1|HERV9NC-int~LTR12|3|17774262|17780037	3	17774262	17780037	+	5776	3	17774297	17782098	17774292	17782103	7801	876
LTR/ERV1|HERV9-int~LTR12|3|17780861|17782406	3	17780861	17782406	+	1546	3	17774297	17782098	17774292	17782103	7801	876
LTR/ERVL-MaLR|THE1A~THE1A-int|3|19862140|19863526	3	19862140	19863526	-	1387	3	19863060	19873478	19863055	19873483	10418	879
LTR/ERVL-MaLR|THE1A-int|3|19864164|19864731	3	19864164	19864731	-	568	3	19863060	19873478	19863055	19873483	10418	879
LTR/ERVL|MLT2A1|3|19864734|19865208	3	19864734	19865208	-	475	3	19863060	19873478	19863055	19873483	10418	879
LTR/ERV1|HERV17-int|3|19871764|19874392	3	19871764	19874392	-	2629	3	19863060	19873478	19863055	19873483	10418	879
LTR/ERV1|HERV9N-int~LTR12D|3|20269429|20274950	3	20269429	20274950	+	5522	3	20269429	20281828	20269424	20281833	12399	882
LTR/ERV1|LTR12D|3|20275732|20276443	3	20275732	20276443	+	712	3	20269429	20281828	20269424	20281833	12399	882
LTR/ERV1|MER84|3|20280417|20280810	3	20280417	20280810	-	394	3	20269429	20281828	20269424	20281833	12399	882
LTR/ERV1|Harlequin-int~LTR2|3|20363963|20369527	3	20363963	20369527	-	5565	3	20363963	20371446	20363958	20371451	7483	884
LTR/ERV1|LTR2|3|20370985|20371446	3	20370985	20371446	-	462	3	20363963	20371446	20363958	20371451	7483	884
LTR/ERV1|HERVH-int~LTR7|3|20967540|20972817	3	20967540	20972817	-	5278	3	20967544	20973262	20967539	20973267	5718	889
LTR/ERV1|LTR7|3|20972820|20973231	3	20972820	20973231	-	412	3	20967544	20973262	20967539	20973267	5718	889
LTR/ERVL-MaLR|MLT1C2|3|21188828|21189016	3	21188828	21189016	+	189	3	21189011	21194217	21189006	21194222	5206	890
LTR/ERV1|HERVH-int~LTR7|3|21189020|21194203	3	21189020	21194203	-	5184	3	21189011	21194217	21189006	21194222	5206	890
LTR/ERVL-MaLR|MLT1C2|3|21194208|21194420	3	21194208	21194420	+	213	3	21189011	21194217	21189006	21194222	5206	890
LTR/ERV1|HERVH-int~LTR7|3|26157650|26165575	3	26157650	26165575	-	7926	3	26157598	26165557	26157593	26165562	7959	894
LTR/ERVL-MaLR|MSTA|3|26274283|26274701	3	26274283	26274701	+	419	3	26273646	26280860	26273641	26280865	7214	897
LTR/ERV1|ERV24B_Prim-int|3|26275084|26276143	3	26275084	26276143	-	1060	3	26273646	26280860	26273641	26280865	7214	897
LTR/ERV1|ERV24B_Prim-int|3|26276201|26278066	3	26276201	26278066	-	1866	3	26273646	26280860	26273641	26280865	7214	897
LTR/ERV1|ERV24B_Prim-int|3|26278909|26280324	3	26278909	26280324	-	1416	3	26273646	26280860	26273641	26280865	7214	897
LTR/ERV1|LTR34|3|26280763|26281130	3	26280763	26281130	-	368	3	26273646	26280860	26273641	26280865	7214	897
LTR/ERV1|LTR17|3|27001024|27001543	3	27001024	27001543	+	520	3	27001546	27005254	27001541	27005259	3708	900
LTR/ERV1|HERV17-int|3|27001599|27003508	3	27001599	27003508	+	1910	3	27001546	27005254	27001541	27005259	3708	900
LTR/ERV1|HERV17-int|3|27003800|27005001	3	27003800	27005001	+	1202	3	27001546	27005254	27001541	27005259	3708	900
LTR/ERV1|MER51-int~MER51B|3|27037690|27038304	3	27037690	27038304	-	615	3	27037690	27044517	27037685	27044522	6827	901
LTR/ERV1|MER51-int~MER51B|3|27038596|27044531	3	27038596	27044531	-	5936	3	27037690	27044517	27037685	27044522	6827	901
LTR/ERV1|HERVH-int~LTR7B|3|27599002|27603098	3	27599002	27603098	+	4097	3	27600384	27603150	27600379	27603155	2766	902
LTR/ERV1|LTR7B|3|32067467|32067928	3	32067467	32067928	+	462	3	32067467	32076504	32067462	32076509	9037	906
LTR/ERV1|HERVH-int~LTR7B|3|32068351|32076087	3	32068351	32076087	+	7737	3	32067467	32076504	32067462	32076509	9037	906
LTR/ERV1|LTR7B|3|32076384|32076504	3	32076384	32076504	+	121	3	32067467	32076504	32067462	32076509	9037	906
LTR/ERV1|HERVH-int~LTR7|3|32460939|32466915	3	32460939	32466915	-	5977	3	32458604	32467714	32458599	32467719	9110	909
LTR/ERV1|HERV15-int~LTR15|3|32967506|32968074	3	32967506	32968074	+	569	3	32967572	32973250	32967567	32973255	5678	911
LTR/ERV1|HERV15-int|3|32968965|32972748	3	32968965	32972748	+	3784	3	32967572	32973250	32967567	32973255	5678	911
LTR/ERV1|LTR15|3|32972751|32973228	3	32972751	32973228	+	478	3	32967572	32973250	32967567	32973255	5678	911
LTR/ERV1|HERV9N-int~LTR12E|3|34520921|34524597	3	34520921	34524597	-	3677	3	34518837	34524418	34518832	34524423	5581	914
LTR/ERV1|ERV24B_Prim-int~MER57A1|3|34799123|34804956	3	34799123	34804956	+	5834	3	34799114	34807613	34799109	34807618	8499	916
LTR/ERV1|ERV24B_Prim-int|3|34806757|34807160	3	34806757	34807160	+	404	3	34799114	34807613	34799109	34807618	8499	916
LTR/ERV1|MER57A1|3|34807162|34807598	3	34807162	34807598	+	437	3	34799114	34807613	34799109	34807618	8499	916
LTR/ERV1|LTR7|3|35874402|35874763	3	35874402	35874763	-	362	3	35874403	35880025	35874398	35880030	5622	917
LTR/ERV1|HERVH-int~LTR7|3|35874764|35880025	3	35874764	35880025	-	5262	3	35874403	35880025	35874398	35880030	5622	917
LTR/ERV1|MER52-int|3|36129400|36133482	3	36129400	36133482	+	4083	3	36130980	36135476	36130975	36135481	4496	918
LTR/ERVL|MLT2A2|3|36133483|36134040	3	36133483	36134040	-	558	3	36130980	36135476	36130975	36135481	4496	918
LTR/ERV1|LTR27D~MER52-int|3|36134041|36136801	3	36134041	36136801	+	2761	3	36130980	36135476	36130975	36135481	4496	918
LTR/ERV1|MER83B~MER83B-int|3|36335049|36336559	3	36335049	36336559	-	1511	3	36335367	36342727	36335362	36342732	7360	920
LTR/ERV1|MER83A-int|3|36337287|36337582	3	36337287	36337582	-	296	3	36335367	36342727	36335362	36342732	7360	920
LTR/ERV1|PRIMA41-int|3|36337629|36340481	3	36337629	36340481	-	2853	3	36335367	36342727	36335362	36342732	7360	920
LTR/ERV1|PRIMA41-int|3|36340614|36343818	3	36340614	36343818	-	3205	3	36335367	36342727	36335362	36342732	7360	920
LTR/ERV1|LTR7B|3|37205247|37205400	3	37205247	37205400	+	154	3	37205388	37210420	37205383	37210425	5032	921
LTR/ERV1|HERVH-int~LTR7B|3|37205709|37206520	3	37205709	37206520	+	812	3	37205388	37210420	37205383	37210425	5032	921
LTR/ERV1|HERVH-int~LTR7B|3|37206675|37209862	3	37206675	37209862	+	3188	3	37205388	37210420	37205383	37210425	5032	921
LTR/ERV1|HERVH-int~LTR7|3|38070496|38076289	3	38070496	38076289	-	5794	3	38071423	38077656	38071418	38077661	6233	923
LTR/ERV1|LTR7|3|38076290|38076739	3	38076290	38076739	-	450	3	38071423	38077656	38071418	38077661	6233	923
LTR/ERV1|HERVH-int|3|38076740|38080804	3	38076740	38080804	-	4065	3	38071423	38077656	38071418	38077661	6233	923
LTR/ERVK|HERVK9-int~MER9B|3|38420760|38423065	3	38420760	38423065	+	2306	3	38422225	38425408	38422220	38425413	3183	925
LTR/ERVK|HERVK9-int|3|38423372|38425816	3	38423372	38425816	+	2445	3	38422225	38425408	38422220	38425413	3183	925
LTR/ERVL|LTR40a|3|39344181|39344526	3	39344181	39344526	-	346	3	39343715	39353493	39343710	39353498	9778	927
LTR/ERVL-MaLR|MLT1C2|3|39344989|39345468	3	39344989	39345468	+	480	3	39343715	39353493	39343710	39353498	9778	927
LTR/ERV1|LTR19C|3|39347198|39347826	3	39347198	39347826	+	629	3	39343715	39353493	39343710	39353498	9778	927
LTR/ERV1|HERV15-int|3|39348682|39352664	3	39348682	39352664	+	3983	3	39343715	39353493	39343710	39353498	9778	927
LTR/ERV1|LTR9B|3|39577458|39577783	3	39577458	39577783	-	326	3	39575103	39583622	39575098	39583627	8519	928
LTR/ERV1|HERVH-int~LTR7|3|39577832|39583618	3	39577832	39583618	-	5787	3	39575103	39583622	39575098	39583627	8519	928
LTR/ERV1|HERV35I-int|3|40560435|40560895	3	40560435	40560895	-	461	3	40560871	40570272	40560866	40570277	9401	930
LTR/ERV1|LTR7|3|40560896|40561296	3	40560896	40561296	+	401	3	40560871	40570272	40560866	40570277	9401	930
LTR/ERV1|HERVH-int|3|40561299|40562047	3	40561299	40562047	+	749	3	40560871	40570272	40560866	40570277	9401	930
LTR/ERV1|HERVH-int|3|40562048|40566261	3	40562048	40566261	+	4214	3	40560871	40570272	40560866	40570277	9401	930
LTR/ERV1|LTR7|3|40566272|40566679	3	40566272	40566679	+	408	3	40560871	40570272	40560866	40570277	9401	930
LTR/ERV1|HERV35I-int|3|40566680|40568123	3	40566680	40568123	-	1444	3	40560871	40570272	40560866	40570277	9401	930
LTR/ERV1|HERV35I-int~LTR8B|3|40568424|40569348	3	40568424	40569348	-	925	3	40560871	40570272	40560866	40570277	9401	930
LTR/ERV1|MER4D0|3|40570022|40570917	3	40570022	40570917	-	896	3	40560871	40570272	40560866	40570277	9401	930
LTR/ERVL|LTR40a|3|44329537|44330025	3	44329537	44330025	-	489	3	44329728	44340878	44329723	44340883	11150	934
LTR/ERVL-MaLR|MLT1F1|3|44330026|44330120	3	44330026	44330120	-	95	3	44329728	44340878	44329723	44340883	11150	934
LTR/ERV1|MER84~MER84-int|3|44333732|44335343	3	44333732	44335343	-	1612	3	44329728	44340878	44329723	44340883	11150	934
LTR/ERV1|MER84-int|3|44335639|44337581	3	44335639	44337581	-	1943	3	44329728	44340878	44329723	44340883	11150	934
LTR?|MamRep605b|3|44339994|44340405	3	44339994	44340405	+	412	3	44329728	44340878	44329723	44340883	11150	934
LTR/ERVL-MaLR|MLT1A0|3|44344396|44344656	3	44344396	44344656	-	261	3	44340864	44350393	44340859	44350398	9529	933
LTR/ERV1|HERVH-int~LTR7|3|44344658|44350393	3	44344658	44350393	-	5736	3	44340864	44350393	44340859	44350398	9529	933
LTR/ERV1|LTR12E|3|44543584|44544057	3	44543584	44544057	-	474	3	44542482	44550763	44542477	44550768	8281	935
LTR/ERV1|HERV9NC-int|3|44544058|44550452	3	44544058	44550452	-	6395	3	44542482	44550763	44542477	44550768	8281	935
LTR/ERV1|LTR12E|3|44550471|44551008	3	44550471	44551008	-	538	3	44542482	44550763	44542477	44550768	8281	935
LTR/ERV1|HERVH-int~LTR7B|3|44855024|44859378	3	44855024	44859378	-	4355	3	44855961	44861808	44855956	44861813	5847	936
LTR/ERV1|MER50~MER50-int|3|46000352|46003204	3	46000352	46003204	+	2853	3	46001399	46007906	46001394	46007911	6507	938
LTR/ERV1|MER50-int|3|46003520|46006718	3	46003520	46006718	+	3199	3	46001399	46007906	46001394	46007911	6507	938
LTR/Gypsy|LTR104_Mam|3|46007033|46007188	3	46007033	46007188	+	156	3	46001399	46007906	46001394	46007911	6507	938
LTR/ERVK|HERVK3-int|3|46046582|46051744	3	46046582	46051744	-	5163	3	46046257	46054342	46046252	46054347	8085	937
LTR/ERVK|HERVK3-int~LTR3A|3|46052051|46054474	3	46052051	46054474	-	2424	3	46046257	46054342	46046252	46054347	8085	937
LTR/ERV1|LTR7|3|46244372|46244820	3	46244372	46244820	-	449	3	46244375	46252065	46244370	46252070	7690	940
LTR/ERV1|HERVH-int~LTR7|3|46246276|46252065	3	46246276	46252065	-	5790	3	46244375	46252065	46244370	46252070	7690	940
LTR/ERV1|HERVH-int~LTR7C|3|46326737|46332857	3	46326737	46332857	-	6121	3	46329668	46332857	46329663	46332862	3189	941
LTR/ERVK|HERVK3-int|3|46332858|46333763	3	46332858	46333763	+	906	3	46329668	46332857	46329663	46332862	3189	941
LTR/ERV1|HERVH-int~LTR7C|3|46387685|46393402	3	46387685	46393402	-	5718	3	46387406	46393402	46387401	46393407	5996	942
LTR/ERVL|HERVL18-int~LTR18A|3|46417556|46423900	3	46417556	46423900	-	6345	3	46417556	46423902	46417551	46423907	6346	944
LTR/ERVK|HERVK3-int~LTR3A|3|46426543|46430637	3	46426543	46430637	+	4095	3	46426677	46433564	46426672	46433569	6887	943
LTR/ERVK|HERVK3-int|3|46431106|46431541	3	46431106	46431541	+	436	3	46426677	46433564	46426672	46433569	6887	943
LTR/ERVK|MER11A|3|46431542|46432558	3	46431542	46432558	+	1017	3	46426677	46433564	46426672	46433569	6887	943
LTR/ERVK|MER11A|3|46432559|46432692	3	46432559	46432692	+	134	3	46426677	46433564	46426672	46433569	6887	943
LTR/ERVK|HERVK3-int~LTR3A|3|46432693|46433630	3	46432693	46433630	+	938	3	46426677	46433564	46426672	46433569	6887	943
LTR/ERV1|HERVIP10F-int~LTR10G|3|48272779|48274515	3	48272779	48274515	+	1737	3	48272765	48278859	48272760	48278864	6094	947
LTR/ERV1|HERVIP10F-int~LTR10G|3|48276049|48278831	3	48276049	48278831	+	2783	3	48272765	48278859	48272760	48278864	6094	947
LTR/ERV1|HERV17-int~LTR17|3|48330526|48333814	3	48330526	48333814	-	3289	3	48328249	48333098	48328244	48333103	4849	946
LTR/ERVL-MaLR|MLT1L|3|48722792|48723170	3	48722792	48723170	-	379	3	48722938	48730005	48722933	48730010	7067	948
LTR/ERV1|HERVH-int|3|48723210|48724154	3	48723210	48724154	-	945	3	48722938	48730005	48722933	48730010	7067	948
LTR/ERV1|HERVH-int|3|48724456|48724923	3	48724456	48724923	-	468	3	48722938	48730005	48722933	48730010	7067	948
LTR/ERV1|HERVH-int~LTR7C|3|48725228|48730147	3	48725228	48730147	-	4920	3	48722938	48730005	48722933	48730010	7067	948
LTR/ERV1|LTR12C|3|49220883|49221510	3	49220883	49221510	-	628	3	49221068	49229119	49221063	49229124	8051	950
LTR/ERV1|HERV9-int|3|49222244|49223410	3	49222244	49223410	-	1167	3	49221068	49229119	49221063	49229124	8051	950
LTR/ERV1|HERV9-int|3|49223703|49225183	3	49223703	49225183	-	1481	3	49221068	49229119	49221063	49229124	8051	950
LTR/ERV1|HERV9-int|3|49225481|49228528	3	49225481	49228528	-	3048	3	49221068	49229119	49221063	49229124	8051	950
LTR/ERV1|HERV9-int|3|49225481|49228528	3	49225481	49228528	-	3048	3	49228341	49234701	49228336	49234706	6360	949
LTR/ERV1|LTR12|3|49228539|49229256	3	49228539	49229256	-	718	3	49221068	49229119	49221063	49229124	8051	950
LTR/ERV1|LTR12|3|49228539|49229256	3	49228539	49229256	-	718	3	49228341	49234701	49228336	49234706	6360	949
LTR/ERVK|HERVK9-int~MER9a3|3|49229257|49234078	3	49229257	49234078	+	4822	3	49228341	49234701	49228336	49234706	6360	949
LTR/ERVL-MaLR|MLT1A|3|49234478|49234658	3	49234478	49234658	-	181	3	49228341	49234701	49228336	49234706	6360	949
LTR/ERV1|HERVI-int|3|51737847|51742261	3	51737847	51742261	+	4415	3	51741983	51750532	51741978	51750537	8549	957
LTR/ERV1|LTR12|3|51742262|51742778	3	51742262	51742778	+	517	3	51741983	51750532	51741978	51750537	8549	957
LTR/ERV1|HERV9-int|3|51742801|51747981	3	51742801	51747981	+	5181	3	51741983	51750532	51741978	51750537	8549	957
LTR/ERV1|MER4-int|3|51748482|51749027	3	51748482	51749027	-	546	3	51741983	51750532	51741978	51750537	8549	957
LTR/ERV1|MER4-int|3|51749330|51749914	3	51749330	51749914	-	585	3	51741983	51750532	51741978	51750537	8549	957
LTR/ERV1|MER4-int|3|51750213|51750768	3	51750213	51750768	-	556	3	51741983	51750532	51741978	51750537	8549	957
LTR/ERV1|HERV9N-int~LTR12|3|51849803|51855462	3	51849803	51855462	+	5660	3	51849803	51857061	51849798	51857066	7258	958
LTR/ERV1|LTR12|3|51856244|51857063	3	51856244	51857063	+	820	3	51849803	51857061	51849798	51857066	7258	958
LTR/ERV1|HERVIP10B3-int~LTR10B2|3|54070190|54071632	3	54070190	54071632	+	1443	3	54070309	54076496	54070304	54076501	6187	960
LTR/ERV1|HERVIP10B3-int|3|54072942|54076089	3	54072942	54076089	+	3148	3	54070309	54076496	54070304	54076501	6187	960
LTR/ERV1|LTR10B2|3|54076165|54076514	3	54076165	54076514	+	350	3	54070309	54076496	54070304	54076501	6187	960
LTR/ERV1|HERVH-int~LTR7|3|54634484|54640204	3	54634484	54640204	-	5721	3	54634482	54640204	54634477	54640209	5722	962
LTR/ERV1|HERVH-int~LTR7|3|57303802|57309115	3	57303802	57309115	+	5314	3	57304052	57310296	57304047	57310301	6244	965
LTR/ERV1|MER34A|3|57309901|57310483	3	57309901	57310483	+	583	3	57304052	57310296	57304047	57310301	6244	965
LTR/ERV1|MER51B|3|58584610|58585023	3	58584610	58585023	+	414	3	58585014	58595736	58585009	58595741	10722	967
LTR/ERVL-MaLR|THE1D|3|58590467|58590837	3	58590467	58590837	-	371	3	58585014	58595736	58585009	58595741	10722	967
LTR/ERV1|HERVH-int~LTR7B|3|58592324|58595704	3	58592324	58595704	+	3381	3	58585014	58595736	58585009	58595741	10722	967
LTR/ERV1|LTR7C|3|67037862|67038295	3	67037862	67038295	-	434	3	67037862	67044184	67037857	67044189	6322	971
LTR/ERV1|HERVH-int|3|67038389|67038856	3	67038389	67038856	-	468	3	67037862	67044184	67037857	67044189	6322	971
LTR/ERV1|HERVH-int~LTR7C|3|67039254|67044184	3	67039254	67044184	-	4931	3	67037862	67044184	67037857	67044189	6322	971
LTR/ERVL|MLT2A1|3|67833950|67834379	3	67833950	67834379	+	430	3	67833379	67838443	67833374	67838448	5064	973
LTR/ERVL|HERVL-int|3|67834527|67838001	3	67834527	67838001	+	3475	3	67833379	67838443	67833374	67838448	5064	973
LTR/ERVL|MLT2A1|3|67838002|67838437	3	67838002	67838437	+	436	3	67833379	67838443	67833374	67838448	5064	973
LTR/ERV1|LTR7|3|70434672|70435082	3	70434672	70435082	-	411	3	70433897	70440419	70433892	70440424	6522	975
LTR/ERV1|HERVH-int|3|70435084|70439405	3	70435084	70439405	-	4322	3	70433897	70440419	70433892	70440424	6522	975
LTR/ERV1|LTR7|3|70440006|70440419	3	70440006	70440419	-	414	3	70433897	70440419	70433892	70440424	6522	975
LTR/ERV1|LTR28~MER52-int|3|70538061|70544305	3	70538061	70544305	-	6245	3	70537123	70540939	70537118	70540944	3816	976
LTR/ERV1|MER41A|3|72022696|72023125	3	72022696	72023125	-	430	3	72023117	72028917	72023112	72028922	5800	977
LTR/ERV1|HERVH-int~LTR7|3|72023126|72028906	3	72023126	72028906	+	5781	3	72023117	72028917	72023112	72028922	5800	977
LTR/ERV1|MER41A|3|72028909|72029035	3	72028909	72029035	-	127	3	72023117	72028917	72023112	72028922	5800	977
LTR/ERV1|LTR12D|3|73152388|73153422	3	73152388	73153422	-	1035	3	73152821	73159745	73152816	73159750	6924	978
LTR/ERV1|HERV9N-int|3|73153423|73159143	3	73153423	73159143	-	5721	3	73152821	73159745	73152816	73159750	6924	978
LTR/ERV1|LTR12D|3|73159144|73159744	3	73159144	73159744	-	601	3	73152821	73159745	73152816	73159750	6924	978
LTR/ERV1|HERV17-int~LTR17|3|74872833|74877551	3	74872833	74877551	-	4719	3	74873470	74877578	74873465	74877583	4108	981
LTR/ERV1|LTR17|3|74877581|74878087	3	74877581	74878087	-	507	3	74873470	74877578	74873465	74877583	4108	981
LTR/ERV1|HERVE-int|3|75361862|75365929	3	75361862	75365929	-	4068	3	75360056	75365719	75360051	75365724	5663	983
LTR/ERVK|HERVK-int~LTR5A|3|75551314|75558879	3	75551314	75558879	+	7566	3	75551278	75559986	75551273	75559991	8708	985
LTR/ERVK|LTR5A|3|75558969|75559999	3	75558969	75559999	+	1031	3	75551278	75559986	75551273	75559991	8708	985
LTR/ERV1|HERVE-int|3|75604045|75608125	3	75604045	75608125	-	4081	3	75602237	75607614	75602232	75607619	5377	987
LTR/ERV1|LOR1-int|3|75804837|75804914	3	75804837	75804914	-	78	3	75804823	75808628	75804818	75808633	3805	988
LTR/ERV1|LTR49-int|3|75805052|75805157	3	75805052	75805157	-	106	3	75804823	75808628	75804818	75808633	3805	988
LTR/ERVK|HERVK9-int~MER9a1|3|75806221|75810138	3	75806221	75810138	-	3918	3	75804823	75808628	75804818	75808633	3805	988
LTR/Gypsy|MamGypLTR2c|3|76529638|76530808	3	76529638	76530808	-	1171	3	76529468	76538616	76529463	76538621	9148	989
LTR/ERV1|HERVFH21-int~LTR7C|3|76533575|76538146	3	76533575	76538146	-	4572	3	76529468	76538616	76529463	76538621	9148	989
LTR/ERV1|LTR7|3|78323654|78324104	3	78323654	78324104	+	451	3	78323942	78332553	78323937	78332558	8611	991
LTR/ERV1|HERVH-int|3|78324875|78327347	3	78324875	78327347	+	2473	3	78323942	78332553	78323937	78332558	8611	991
LTR/ERV1|MER34C|3|78327906|78328417	3	78327906	78328417	-	512	3	78323942	78332553	78323937	78332558	8611	991
LTR/ERVL-MaLR|MLT1N2|3|78329568|78329976	3	78329568	78329976	+	409	3	78323942	78332553	78323937	78332558	8611	991
LTR/ERVL-MaLR|MSTA|3|78330526|78330921	3	78330526	78330921	+	396	3	78323942	78332553	78323937	78332558	8611	991
LTR/ERV1|LTR48|3|78330931|78331379	3	78330931	78331379	-	449	3	78323942	78332553	78323937	78332558	8611	991
LTR/ERVL-MaLR|MSTB|3|78331714|78332072	3	78331714	78332072	-	359	3	78323942	78332553	78323937	78332558	8611	991
LTR/ERV1|HERVH-int~LTR7|3|78581212|78582450	3	78581212	78582450	-	1239	3	78581209	78588919	78581204	78588924	7710	992
LTR/ERV1|HERVH-int~LTR7|3|78584331|78588919	3	78584331	78588919	-	4589	3	78581209	78588919	78581204	78588924	7710	992
LTR/ERVK|MER11B|3|79051663|79052743	3	79051663	79052743	+	1081	3	79051952	79060460	79051947	79060465	8508	994
LTR/ERVK|HERVK11-int~MER11B|3|79052746|79060596	3	79052746	79060596	+	7851	3	79051952	79060460	79051947	79060465	8508	994
LTR/ERV1|HERV30-int~LTR30|3|80306978|80312729	3	80306978	80312729	+	5752	3	80307502	80315397	80307497	80315402	7895	996
LTR/ERV1|LTR12E|3|80314321|80315578	3	80314321	80315578	+	1258	3	80307502	80315397	80307497	80315402	7895	996
LTR/ERV1|MER52-int~MER52C|3|82640360|82642282	3	82640360	82642282	+	1923	3	82640479	82651810	82640474	82651815	11331	999
LTR/ERV1|MER52-int|3|82642285|82643976	3	82642285	82643976	+	1692	3	82640479	82651810	82640474	82651815	11331	999
LTR/ERVL-MaLR|THE1B~THE1B-int|3|82645441|82647696	3	82645441	82647696	+	2256	3	82640479	82651810	82640474	82651815	11331	999
LTR/ERV1|MER52-int~MER52C|3|82647699|82651364	3	82647699	82651364	+	3666	3	82640479	82651810	82640474	82651815	11331	999
LTR/ERVL-MaLR|MLT1A0|3|82651683|82652039	3	82651683	82652039	-	357	3	82640479	82651810	82640474	82651815	11331	999
LTR/ERVL-MaLR|MLT1A0|3|83271891|83271997	3	83271891	83271997	+	107	3	83270126	83283646	83270121	83283651	13520	1002
LTR/ERVL|ERVL-E-int|3|83272109|83272741	3	83272109	83272741	+	633	3	83270126	83283646	83270121	83283651	13520	1002
LTR/ERVL-MaLR|THE1A|3|83274146|83274506	3	83274146	83274506	-	361	3	83270126	83283646	83270121	83283651	13520	1002
LTR/ERVL-MaLR|MSTD|3|83276626|83276974	3	83276626	83276974	+	349	3	83270126	83283646	83270121	83283651	13520	1002
LTR/ERVL-MaLR|MLT1H|3|83277863|83278162	3	83277863	83278162	-	300	3	83270126	83283646	83270121	83283651	13520	1002
LTR/ERVL-MaLR|MLT1A0|3|83278262|83278610	3	83278262	83278610	+	349	3	83270126	83283646	83270121	83283651	13520	1002
LTR/ERV1|MER57D|3|83279740|83280041	3	83279740	83280041	-	302	3	83270126	83283646	83270121	83283651	13520	1002
LTR/ERVL-MaLR|THE1A~THE1A-int|3|83280047|83281940	3	83280047	83281940	-	1894	3	83270126	83283646	83270121	83283651	13520	1002
LTR/ERV1|HERVH-int~LTR7|3|84187030|84187809	3	84187030	84187809	-	780	3	84186512	84194839	84186507	84194844	8327	1004
LTR/ERV1|HERVH-int~LTR7|3|84187812|84193404	3	84187812	84193404	-	5593	3	84186512	84194839	84186507	84194844	8327	1004
LTR/ERVL-MaLR|MLT1A1|3|84194320|84194729	3	84194320	84194729	+	410	3	84186512	84194839	84186507	84194844	8327	1004
LTR/ERV1|LTR7C|3|86537069|86537500	3	86537069	86537500	-	432	3	86536924	86543598	86536919	86543603	6674	1007
LTR/ERV1|HERVH-int|3|86537582|86538056	3	86537582	86538056	-	475	3	86536924	86543598	86536919	86543603	6674	1007
LTR/ERV1|HERVH-int|3|86538476|86543053	3	86538476	86543053	-	4578	3	86536924	86543598	86536919	86543603	6674	1007
LTR/ERV1|LTR30|3|86691552|86692249	3	86691552	86692249	-	698	3	86691171	86697005	86691166	86697010	5834	1008
LTR/ERV1|HERV30-int|3|86692714|86696319	3	86692714	86696319	-	3606	3	86691171	86697005	86691166	86697010	5834	1008
LTR/ERV1|LTR30|3|86696321|86697023	3	86696321	86697023	-	703	3	86691171	86697005	86691166	86697010	5834	1008
LTR/ERVL-MaLR|MLT1B-int|3|87568901|87569129	3	87568901	87569129	+	229	3	87567159	87578578	87567154	87578583	11419	1012
LTR/ERV1|HERVH-int~LTR7|3|87570730|87575761	3	87570730	87575761	+	5032	3	87567159	87578578	87567154	87578583	11419	1012
LTR/ERVL-MaLR|MLT1B|3|87575763|87575873	3	87575763	87575873	+	111	3	87567159	87578578	87567154	87578583	11419	1012
LTR/ERV1|LTR10B1|3|87607122|87607673	3	87607122	87607673	-	552	3	87607605	87616289	87607600	87616294	8684	1011
LTR/ERV1|HERVI-int|3|87607777|87610414	3	87607777	87610414	-	2638	3	87607605	87616289	87607600	87616294	8684	1011
LTR/ERV1|HERVI-int|3|87610722|87615620	3	87610722	87615620	-	4899	3	87607605	87616289	87607600	87616294	8684	1011
LTR/ERV1|LTR10B1|3|87615621|87616195	3	87615621	87616195	-	575	3	87607605	87616289	87607600	87616294	8684	1011
LTR/ERV1|MER34A|3|87616196|87616329	3	87616196	87616329	-	134	3	87607605	87616289	87607600	87616294	8684	1011
LTR/ERV1|Harlequin-int~LTR2|3|87733672|87741260	3	87733672	87741260	-	7589	3	87733675	87741290	87733670	87741295	7615	1013
LTR/ERVL|LTR16A2|3|87934296|87934722	3	87934296	87934722	+	427	3	87927737	87943931	87927732	87943936	16194	1014
LTR/ERV1|HERV17-int~LTR17|3|87940825|87946379	3	87940825	87946379	-	5555	3	87927737	87943931	87927732	87943936	16194	1014
LTR/ERV1|LTR7|3|90082984|90083401	3	90082984	90083401	+	418	3	90083099	90086688	90083094	90086693	3589	1017
LTR/ERV1|HERVH-int~LTR7|3|90083419|90086730	3	90083419	90086730	+	3312	3	90083099	90086688	90083094	90086693	3589	1017
LTR/ERV1|HERVH-int~LTR7|3|93938055|93944071	3	93938055	93944071	+	6017	3	93938046	93955754	93938041	93955759	17708	1023
LTR/ERV1|ERV24B_Prim-int~MER65C|3|94292053|94294030	3	94292053	94294030	+	1978	3	94292381	94301159	94292376	94301164	8778	1024
LTR/ERV1|ERV24B_Prim-int|3|94294340|94294921	3	94294340	94294921	+	582	3	94292381	94301159	94292376	94301164	8778	1024
LTR/ERV1|LTR34|3|94294986|94295313	3	94294986	94295313	+	328	3	94292381	94301159	94292376	94301164	8778	1024
LTR/ERV1|ERV24B_Prim-int|3|94295502|94299055	3	94295502	94299055	+	3554	3	94292381	94301159	94292376	94301164	8778	1024
LTR/ERV1|MER65-int|3|94299550|94300510	3	94299550	94300510	+	961	3	94292381	94301159	94292376	94301164	8778	1024
LTR/ERV1|MER65C|3|94300854|94301255	3	94300854	94301255	+	402	3	94292381	94301159	94292376	94301164	8778	1024
LTR/ERVK|HERVK11D-int~MER11D|3|94647179|94651202	3	94647179	94651202	+	4024	3	94647907	94654790	94647902	94654795	6883	1025
LTR/ERVL-MaLR|THE1A-int|3|94651548|94652917	3	94651548	94652917	+	1370	3	94647907	94654790	94647902	94654795	6883	1025
LTR/ERV1|HERV9NC-int~LTR12C|3|95587531|95595061	3	95587531	95595061	-	7531	3	95587596	95595445	95587591	95595450	7849	1027
LTR/ERV1|LTR12E|3|96297542|96298171	3	96297542	96298171	+	630	3	96297745	96307311	96297740	96307316	9566	1031
LTR/ERV1|HERV9NC-int|3|96299302|96302534	3	96299302	96302534	+	3233	3	96297745	96307311	96297740	96307316	9566	1031
LTR/ERV1|LTR12E|3|96302535|96303023	3	96302535	96303023	+	489	3	96297745	96307311	96297740	96307316	9566	1031
LTR/Gypsy?|LTR88a|3|96305782|96305801	3	96305782	96305801	+	20	3	96297745	96307311	96297740	96307316	9566	1031
LTR/ERVL|MLT2A2|3|96305802|96306238	3	96305802	96306238	-	437	3	96297745	96307311	96297740	96307316	9566	1031
LTR/Gypsy?|LTR88a|3|96306239|96306512	3	96306239	96306512	+	274	3	96297745	96307311	96297740	96307316	9566	1031
LTR/ERV1|HERVH-int~LTR7|3|97272463|97273238	3	97272463	97273238	-	776	3	97269333	97277375	97269328	97277380	8042	1033
LTR/ERV1|HERVH-int|3|97273240|97277158	3	97273240	97277158	-	3919	3	97269333	97277375	97269328	97277380	8042	1033
LTR/ERV1|HERVH-int~LTR7|3|98191088|98196791	3	98191088	98196791	+	5704	3	98191273	98198747	98191268	98198752	7474	1035
LTR/ERVL-MaLR|MSTB1|3|98242194|98242362	3	98242194	98242362	+	169	3	98242356	98249303	98242351	98249308	6947	1036
LTR/ERV1|MER34B-int|3|98242365|98243617	3	98242365	98243617	-	1253	3	98242356	98249303	98242351	98249308	6947	1036
LTR/ERV1|HERVFH21-int~LTR7B|3|98243924|98247132	3	98243924	98247132	+	3209	3	98242356	98249303	98242351	98249308	6947	1036
LTR/ERV1|HERVH-int|3|98247223|98249393	3	98247223	98249393	+	2171	3	98242356	98249303	98242351	98249308	6947	1036
LTR/ERV1|MER4-int~MER4A1|3|100442292|100444990	3	100442292	100444990	-	2699	3	100442425	100451579	100442420	100451584	9154	1041
LTR/ERV1|MER4-int|3|100445289|100445648	3	100445289	100445648	-	360	3	100442425	100451579	100442420	100451584	9154	1041
LTR/ERV1|MER4-int|3|100447620|100450328	3	100447620	100450328	-	2709	3	100442425	100451579	100442420	100451584	9154	1041
LTR/ERV1|MER4-int~MER4A1|3|100450637|100451599	3	100450637	100451599	-	963	3	100442425	100451579	100442420	100451584	9154	1041
LTR/ERV1|LTR6A|3|101632045|101632597	3	101632045	101632597	+	553	3	101632045	101642053	101632040	101642058	10008	1043
LTR/ERV1|HERVS71-int|3|101632618|101641504	3	101632618	101641504	+	8887	3	101632045	101642053	101632040	101642058	10008	1043
LTR/ERV1|LTR6A|3|101641511|101642055	3	101641511	101642055	+	545	3	101632045	101642053	101632040	101642058	10008	1043
LTR/ERVK|HERVK-int~LTR5_Hs|3|101691893|101701013	3	101691893	101701013	+	9121	3	101692114	101701253	101692109	101701258	9139	1045	ERVK-5
LTR/ERVL|HERVL18-int~LTR18C|3|102735697|102742206	3	102735697	102742206	+	6510	3	102735685	102742206	102735680	102742211	6521	1046
LTR/ERV1|LTR35B|3|103048003|103048439	3	103048003	103048439	-	437	3	103048259	103057544	103048254	103057549	9285	1047
LTR/ERV1|MER66-int|3|103048559|103049271	3	103048559	103049271	-	713	3	103048259	103057544	103048254	103057549	9285	1047
LTR/ERV1|PRIMA41-int|3|103051056|103051483	3	103051056	103051483	-	428	3	103048259	103057544	103048254	103057549	9285	1047
LTR/ERV1|PRIMA41-int|3|103051778|103056220	3	103051778	103056220	-	4443	3	103048259	103057544	103048254	103057549	9285	1047
LTR/ERV1|LTR35B|3|103057282|103057581	3	103057282	103057581	-	300	3	103048259	103057544	103048254	103057549	9285	1047
LTR/ERVL|HERVL-int~MLT2A1|3|103594502|103601017	3	103594502	103601017	-	6516	3	103594506	103600851	103594501	103600856	6345	1049
LTR/ERV1|HERVH-int~LTR7Y|3|104439928|104445775	3	104439928	104445775	-	5848	3	104439933	104445795	104439928	104445800	5862	1054
LTR/ERV1|HERVH-int~LTR7|3|106922768|106928372	3	106922768	106928372	-	5605	3	106922752	106928387	106922747	106928392	5635	1056
LTR/ERV1|HERVH-int~LTR7Y|3|107569530|107571817	3	107569530	107571817	-	2288	3	107564215	107572787	107564210	107572792	8572	1058
LTR/ERV1|HERVIP10F-int~LTR10C|3|110964490|110970301	3	110964490	110970301	-	5812	3	110964490	110969942	110964485	110969947	5452	1060
LTR/ERVK|HERVK11-int~MER11A|3|111524145|111530464	3	111524145	111530464	+	6320	3	111523394	111530913	111523389	111530918	7519	1061
LTR/ERV1|HERV3-int~LTR76|3|112301858|112308531	3	112301858	112308531	+	6674	3	112301855	112308520	112301850	112308525	6665	1063
LTR/ERVL|MER21A|3|112416359|112417123	3	112416359	112417123	-	765	3	112413020	112423381	112413015	112423386	10361	1064
LTR/ERV1|LTR60B|3|112417512|112418253	3	112417512	112418253	+	742	3	112413020	112423381	112413015	112423386	10361	1064
LTR/ERV1|HERVH-int~LTR7|3|112418412|112423365	3	112418412	112423365	-	4954	3	112413020	112423381	112413015	112423386	10361	1064
LTR/ERVL|HERVL-int|3|112697697|112700649	3	112697697	112700649	+	2953	3	112690299	112701577	112690294	112701582	11278	1066
LTR/ERVL|MLT2A1|3|112700650|112700989	3	112700650	112700989	+	340	3	112690299	112701577	112690294	112701582	11278	1066
LTR/ERV1|LTR12|3|113346020|113347016	3	113346020	113347016	+	997	3	113346633	113354655	113346628	113354660	8022	1068
LTR/ERV1|HERV9N-int|3|113347018|113351305	3	113347018	113351305	+	4288	3	113346633	113354655	113346628	113354660	8022	1068
LTR/ERV1|LTR12B|3|113352070|113352500	3	113352070	113352500	+	431	3	113346633	113354655	113346628	113354660	8022	1068
LTR/Gypsy|MamGypLTR1a|3|113352951|113353440	3	113352951	113353440	+	490	3	113346633	113354655	113346628	113354660	8022	1068
LTR/ERV1|MER89|3|113522022|113522256	3	113522022	113522256	+	235	3	113521757	113529684	113521752	113529689	7927	1069
LTR/ERV1|MER89|3|113522398|113522487	3	113522398	113522487	-	90	3	113521757	113529684	113521752	113529689	7927	1069
LTR/ERV1|MER89-int|3|113522832|113525434	3	113522832	113525434	-	2603	3	113521757	113529684	113521752	113529689	7927	1069
LTR/ERV1|MER89-int|3|113525737|113527478	3	113525737	113527478	-	1742	3	113521757	113529684	113521752	113529689	7927	1069
LTR/ERV1|MER89-int|3|113527804|113529937	3	113527804	113529937	-	2134	3	113521757	113529684	113521752	113529689	7927	1069
LTR/ERV1|HERV17-int|3|115744553|115746726	3	115744553	115746726	+	2174	3	115742108	115757987	115742103	115757992	15879	1073
LTR/ERV1|LTR17|3|115750536|115750692	3	115750536	115750692	+	157	3	115742108	115757987	115742103	115757992	15879	1073
LTR/ERV1|LTR12C|3|115791380|115792364	3	115791380	115792364	+	985	3	115789963	115799166	115789958	115799171	9203	1074
LTR/ERVL|MLT2A1|3|115792783|115793167	3	115792783	115793167	+	385	3	115789963	115799166	115789958	115799171	9203	1074
LTR/ERV1|HERVH-int~LTR7|3|115793483|115799166	3	115793483	115799166	-	5684	3	115789963	115799166	115789958	115799171	9203	1074
LTR/ERV1|HERVH-int~LTR7Y|3|116105357|116111228	3	116105357	116111228	-	5872	3	116105362	116111232	116105357	116111237	5870	1075
LTR/ERV1|LTR12F|3|118842192|118842653	3	118842192	118842653	+	462	3	118842462	118852150	118842457	118852155	9688	1077
LTR/ERV1|HERV17-int~LTR12F|3|118846103|118852191	3	118846103	118852191	+	6089	3	118842462	118852150	118842457	118852155	9688	1077
LTR/ERV1|ERV24B_Prim-int~MER65C|3|119683822|119685408	3	119683822	119685408	+	1587	3	119683827	119695879	119683822	119695884	12052	1079
LTR/ERV1|ERV24B_Prim-int|3|119685712|119685742	3	119685712	119685742	+	31	3	119683827	119695879	119683822	119695884	12052	1079
LTR/ERVL-MaLR|THE1B|3|119685743|119686122	3	119685743	119686122	-	380	3	119683827	119695879	119683822	119695884	12052	1079
LTR/ERVL-MaLR|THE1-int|3|119686124|119687698	3	119686124	119687698	-	1575	3	119683827	119695879	119683822	119695884	12052	1079
LTR/ERVL-MaLR|THE1B|3|119687700|119688074	3	119687700	119688074	-	375	3	119683827	119695879	119683822	119695884	12052	1079
LTR/ERV1|ERV24B_Prim-int|3|119688075|119691141	3	119688075	119691141	+	3067	3	119683827	119695879	119683822	119695884	12052	1079
LTR/ERV1|ERV24B_Prim-int|3|119691438|119691506	3	119691438	119691506	+	69	3	119683827	119695879	119683822	119695884	12052	1079
LTR/ERV1|ERV24B_Prim-int|3|119692116|119693287	3	119692116	119693287	+	1172	3	119683827	119695879	119683822	119695884	12052	1079
LTR/ERV1|MER65-int|3|119694121|119694348	3	119694121	119694348	+	228	3	119683827	119695879	119683822	119695884	12052	1079
LTR/ERVL|MER70-int|3|119694349|119694685	3	119694349	119694685	+	337	3	119683827	119695879	119683822	119695884	12052	1079
LTR/ERV1|MER65-int|3|119694686|119695125	3	119694686	119695125	+	440	3	119683827	119695879	119683822	119695884	12052	1079
LTR/ERV1|MER65B|3|119695448|119695926	3	119695448	119695926	+	479	3	119683827	119695879	119683822	119695884	12052	1079
LTR/ERV1|LTR19-int~LTR19A|3|119978045|119980347	3	119978045	119980347	+	2303	3	119978070	119990309	119978065	119990314	12239	1080
LTR/ERV1|LTR19-int~LTR19A|3|119989670|119990480	3	119989670	119990480	+	811	3	119978070	119990309	119978065	119990314	12239	1080
LTR/ERV1|HERVIP10F-int~LTR10G|3|120039375|120045757	3	120039375	120045757	+	6383	3	120038402	120045736	120038397	120045741	7334	1081
LTR/ERV1|HERVIP10B3-int~LTR10B2|3|120489503|120495825	3	120489503	120495825	+	6323	3	120489514	120496605	120489509	120496610	7091	1083
LTR/ERV1|LTR10B2|3|120495839|120496162	3	120495839	120496162	+	324	3	120489514	120496605	120489509	120496610	7091	1083
LTR/ERV1|HERVIP10FH-int~LTR10F|3|120616727|120617749	3	120616727	120617749	-	1023	3	120616846	120623596	120616841	120623601	6750	1084
LTR/ERV1|HERVIP10FH-int|3|120618057|120621415	3	120618057	120621415	-	3359	3	120616846	120623596	120616841	120623601	6750	1084
LTR/ERV1|HERVIP10FH-int|3|120621723|120622155	3	120621723	120622155	-	433	3	120616846	120623596	120616841	120623601	6750	1084
LTR/ERV1|LTR10F|3|120623297|120623770	3	120623297	120623770	-	474	3	120616846	120623596	120616841	120623601	6750	1084
LTR/ERV1|HERV1_I-int~HERV1_LTRc|3|121070055|121077176	3	121070055	121077176	-	7122	3	121069123	121079507	121069118	121079512	10384	1086
LTR/ERV1|LTR12E|3|121077280|121078677	3	121077280	121078677	-	1398	3	121069123	121079507	121069118	121079512	10384	1086
LTR/ERV1|HERV1_LTRc|3|121079119|121079580	3	121079119	121079580	-	462	3	121069123	121079507	121069118	121079512	10384	1086
LTR/ERVL-MaLR|MLT1A0|3|121602923|121603174	3	121602923	121603174	-	252	3	121603092	121615941	121603087	121615946	12849	1091
LTR/ERV1|MER41D|3|121603175|121603546	3	121603175	121603546	-	372	3	121603092	121615941	121603087	121615946	12849	1091
LTR/ERV1|PRIMA41-int|3|121604071|121604964	3	121604071	121604964	-	894	3	121603092	121615941	121603087	121615946	12849	1091
LTR/ERV1|PRIMA41-int|3|121605234|121606982	3	121605234	121606982	-	1749	3	121603092	121615941	121603087	121615946	12849	1091
LTR/ERV1|PRIMA41-int|3|121607285|121607301	3	121607285	121607301	-	17	3	121603092	121615941	121603087	121615946	12849	1091
LTR/ERV1|PRIMA41-int|3|121607609|121608411	3	121607609	121608411	-	803	3	121603092	121615941	121603087	121615946	12849	1091
LTR/ERV1|PRIMA41-int|3|121609611|121610633	3	121609611	121610633	-	1023	3	121603092	121615941	121603087	121615946	12849	1091
LTR/ERV1|PRIMA41-int|3|121610904|121611103	3	121610904	121611103	-	200	3	121603092	121615941	121603087	121615946	12849	1091
LTR/ERVK|LTR5A|3|121611104|121612102	3	121611104	121612102	-	999	3	121603092	121615941	121603087	121615946	12849	1091
LTR/ERV1|PRIMA41-int|3|121612103|121612788	3	121612103	121612788	-	686	3	121603092	121615941	121603087	121615946	12849	1091
LTR/ERV1|PRIMA41-int|3|121613092|121613850	3	121613092	121613850	-	759	3	121603092	121615941	121603087	121615946	12849	1091
LTR/ERV1|MER41D~PRIMA41-int|3|121614465|121614938	3	121614465	121614938	-	474	3	121603092	121615941	121603087	121615946	12849	1091
LTR/ERV1|MER41D|3|121615223|121615320	3	121615223	121615320	-	98	3	121603092	121615941	121603087	121615946	12849	1091
LTR/ERV1|MER41D|3|121615588|121615923	3	121615588	121615923	-	336	3	121603092	121615941	121603087	121615946	12849	1091
LTR/ERVL-MaLR|MLT1A0|3|121615928|121616071	3	121615928	121616071	-	144	3	121603092	121615941	121603087	121615946	12849	1091
LTR/ERV1|HERVH-int~LTR7Y|3|124752568|124758183	3	124752568	124758183	-	5616	3	124752568	124758183	124752563	124758188	5615	1094
LTR/ERV1|HERVE-int|3|125717086|125721160	3	125717086	125721160	+	4075	3	125717296	125722966	125717291	125722971	5670	1098
LTR/ERV1|HERVE-int|3|125739718|125743782	3	125739718	125743782	+	4065	3	125740222	125745590	125740217	125745595	5368	1097
LTR/ERV1|HERVH-int~LTR7|3|125863750|125869497	3	125863750	125869497	+	5748	3	125863796	125869503	125863791	125869508	5707	1100
LTR/ERVK|LTR5_Hs|3|125890459|125891232	3	125890459	125891232	+	774	3	125890500	125899275	125890495	125899280	8775	1102
LTR/ERVK|HERVK-int~LTR5_Hs|3|125891263|125899566	3	125891263	125899566	+	8304	3	125890500	125899275	125890495	125899280	8775	1102	ERVK-4
LTR/ERVK|HERVK9-int~MER9a2|3|126092095|126096888	3	126092095	126096888	+	4794	3	126093177	126102115	126093172	126102120	8938	1104
LTR/ERV1|MER50B|3|126096889|126097518	3	126096889	126097518	-	630	3	126093177	126102115	126093172	126102120	8938	1104
LTR/ERVL-MaLR|MLT1B|3|126098123|126098462	3	126098123	126098462	+	340	3	126093177	126102115	126093172	126102120	8938	1104
LTR/ERVL-MaLR|MLT1I|3|126099848|126099929	3	126099848	126099929	-	82	3	126093177	126102115	126093172	126102120	8938	1104
LTR/ERVL-MaLR|MLT1J|3|126100975|126101412	3	126100975	126101412	-	438	3	126093177	126102115	126093172	126102120	8938	1104
LTR/Gypsy|LTR104_Mam|3|126101768|126102302	3	126101768	126102302	+	535	3	126093177	126102115	126093172	126102120	8938	1104
LTR/ERV1|HERVIP10F-int~LTR10F|3|127890576|127894818	3	127890576	127894818	+	4243	3	127892822	127899641	127892817	127899646	6819	1108
LTR/ERV1|HERVIP10F-int|3|127895122|127895391	3	127895122	127895391	+	270	3	127892822	127899641	127892817	127899646	6819	1108
LTR/ERVL-MaLR|MSTB2|3|127896332|127896717	3	127896332	127896717	-	386	3	127892822	127899641	127892817	127899646	6819	1108
LTR/ERVL-MaLR|MLT1J|3|127898685|127898906	3	127898685	127898906	-	222	3	127892822	127899641	127892817	127899646	6819	1108
LTR/ERVL|LTR16|3|127899166|127899573	3	127899166	127899573	-	408	3	127892822	127899641	127892817	127899646	6819	1108
LTR/ERVL|HERVL-int~MLT2B3|3|128825110|128828475	3	128825110	128828475	-	3366	3	128828222	128834858	128828217	128834863	6636	1110
LTR/ERV1|MER51D|3|128828476|128828801	3	128828476	128828801	-	326	3	128828222	128834858	128828217	128834863	6636	1110
LTR/ERVK|LTR14|3|128828802|128828921	3	128828802	128828921	+	120	3	128828222	128834858	128828217	128834863	6636	1110
LTR/ERVK|LTR14|3|128829230|128829423	3	128829230	128829423	+	194	3	128828222	128834858	128828217	128834863	6636	1110
LTR/ERV1|LTR7B|3|128829426|128829769	3	128829426	128829769	-	344	3	128828222	128834858	128828217	128834863	6636	1110
LTR/ERV1|HERVH-int|3|128830029|128833924	3	128830029	128833924	-	3896	3	128828222	128834858	128828217	128834863	6636	1110
LTR/ERV1|LTR7B|3|128834514|128834942	3	128834514	128834942	-	429	3	128828222	128834858	128828217	128834863	6636	1110
LTR/ERV1|HERVH-int~LTR7B|3|128836083|128841149	3	128836083	128841149	-	5067	3	128836995	128842027	128836990	128842032	5032	1109
LTR/ERV1|LTR7B|3|128841595|128842027	3	128841595	128842027	-	433	3	128836995	128842027	128836990	128842032	5032	1109
LTR/ERV1|HERV3-int~LTR4|3|128854524|128857464	3	128854524	128857464	-	2941	3	128854508	128860206	128854503	128860211	5698	1111
LTR/ERV1|HERV3-int~LTR4|3|128857767|128860206	3	128857767	128860206	-	2440	3	128854508	128860206	128854503	128860211	5698	1111
LTR/ERVK|HERVK14-int~LTR14B|3|128920573|128922058	3	128920573	128922058	+	1486	3	128919296	128929231	128919291	128929236	9935	1112
LTR/ERVK|HERVK14-int|3|128922364|128922813	3	128922364	128922813	+	450	3	128919296	128929231	128919291	128929236	9935	1112
LTR/ERVK|HERVK14-int~LTR14B|3|128923789|128924433	3	128923789	128924433	+	645	3	128919296	128929231	128919291	128929236	9935	1112
LTR/ERVK|LTR14B|3|128924747|128925079	3	128924747	128925079	+	333	3	128919296	128929231	128919291	128929236	9935	1112
LTR/ERVL-MaLR|MLT1A|3|128926654|128926813	3	128926654	128926813	+	160	3	128919296	128929231	128919291	128929236	9935	1112
LTR/ERVL-MaLR|MLT1A|3|128927113|128927306	3	128927113	128927306	+	194	3	128919296	128929231	128919291	128929236	9935	1112
LTR/ERV1|HERVH-int~LTR7Y|3|128959818|128965398	3	128959818	128965398	+	5581	3	128959811	128965383	128959806	128965388	5572	1113
LTR/ERVK|HERVK9-int~MER9a3|3|129901262|129907337	3	129901262	129907337	+	6076	3	129901265	129907244	129901260	129907249	5979	1115
LTR/ERV1|HERVE-int|3|130025896|130029968	3	130025896	130029968	-	4073	3	130024231	130029463	130024226	130029468	5232	1116
LTR/ERV1|HERVH-int~LTR7|3|130059102|130064975	3	130059102	130064975	+	5874	3	130059217	130064971	130059212	130064976	5754	1117
LTR/ERV1|LTR6B|3|130176684|130177235	3	130176684	130177235	-	552	3	130176662	130184109	130176657	130184114	7447	1119
LTR/ERV1|HERVS71-int~LTR6B|3|130177550|130184114	3	130177550	130184114	-	6565	3	130176662	130184109	130176657	130184114	7447	1119
LTR/ERV1|HERVH-int~LTR7B|3|131509223|131514162	3	131509223	131514162	-	4940	3	131510663	131514160	131510658	131514165	3497	1122
LTR/ERV1|LTR7B|3|131514163|131514208	3	131514163	131514208	-	46	3	131510663	131514160	131510658	131514165	3497	1122
LTR/ERV1|Harlequin-int~LTR2|3|132294973|132296070	3	132294973	132296070	+	1098	3	132296071	132303493	132296066	132303498	7422	1124
LTR/ERV1|Harlequin-int~LTR2|3|132296071|132302714	3	132296071	132302714	-	6644	3	132296071	132303493	132296066	132303498	7422	1124
LTR/ERV1|HERVE_a-int|3|132302824|132303214	3	132302824	132303214	-	391	3	132296071	132303493	132296066	132303498	7422	1124
LTR/ERV1|LTR2|3|132303220|132303681	3	132303220	132303681	-	462	3	132296071	132303493	132296066	132303498	7422	1124
LTR/ERV1|HERVH-int|3|133429744|133429755	3	133429744	133429755	+	12	3	133429748	133437214	133429743	133437219	7466	1127
LTR/ERV1|HERVH-int|3|133430506|133432830	3	133430506	133432830	+	2325	3	133429748	133437214	133429743	133437219	7466	1127
LTR/ERV1|HERVH-int|3|133432831|133434532	3	133432831	133434532	+	1702	3	133429748	133437214	133429743	133437219	7466	1127
LTR/ERV1|HERVE_a-int~LTR2|3|134019874|134020721	3	134019874	134020721	+	848	3	134020020	134027485	134020015	134027490	7465	1128
LTR/ERV1|Harlequin-int~LTR2|3|134022073|134027643	3	134022073	134027643	+	5571	3	134020020	134027485	134020015	134027490	7465	1128
LTR/ERV1|HERVH-int~LTR7B|3|136217439|136220060	3	136217439	136220060	-	2622	3	136217441	136223584	136217436	136223589	6143	1130
LTR/ERV1|HERVH-int~LTR7B|3|136220899|136223714	3	136220899	136223714	-	2816	3	136217441	136223584	136217436	136223589	6143	1130
LTR/ERV1|HERVH-int~LTR7|3|137595601|137601190	3	137595601	137601190	+	5590	3	137595586	137602352	137595581	137602357	6766	1132
LTR/ERV1|HERV9N-int~LTR12C|3|140872020|140877591	3	140872020	140877591	+	5572	3	140872142	140879194	140872137	140879199	7052	1136
LTR/ERV1|LTR12|3|140878370|140879125	3	140878370	140879125	+	756	3	140872142	140879194	140872137	140879199	7052	1136
LTR/ERV1|HERVH-int~LTR7|3|141204901|141211729	3	141204901	141211729	+	6829	3	141205016	141211726	141205011	141211731	6710	1138
LTR/ERV1|HERV17-int|3|142438293|142442695	3	142438293	142442695	+	4403	3	142438903	142442703	142438898	142442708	3800	1142
LTR/ERV1|HERV9N-int~LTR12|3|144903447|144910073	3	144903447	144910073	-	6627	3	144900721	144908765	144900716	144908770	8044	1148
LTR/ERV1|HERVH-int~LTR7|3|145111267|145112930	3	145111267	145112930	-	1664	3	145112476	145119227	145112471	145119232	6751	1149
LTR/ERV1|HERVH-int~LTR7|3|145113188|145116901	3	145113188	145116901	+	3714	3	145112476	145119227	145112471	145119232	6751	1149
LTR/ERVL|LTR16A|3|145118353|145118638	3	145118353	145118638	+	286	3	145112476	145119227	145112471	145119232	6751	1149
LTR/ERVL-MaLR|MLT1A0|3|145118650|145119002	3	145118650	145119002	-	353	3	145112476	145119227	145112471	145119232	6751	1149
LTR/ERVL|LTR16A|3|145119021|145119148	3	145119021	145119148	+	128	3	145112476	145119227	145112471	145119232	6751	1149
LTR/ERV1|HERVH-int~LTR7|3|145551229|145556922	3	145551229	145556922	-	5694	3	145551228	145556922	145551223	145556927	5694	1151
LTR/ERV1|HERVH-int~LTR7|3|145710495|145716096	3	145710495	145716096	+	5602	3	145710541	145716092	145710536	145716097	5551	1152
LTR/ERV1|PABL_B-int|3|145748320|145750473	3	145748320	145750473	+	2154	3	145748677	145755946	145748672	145755951	7269	1153
LTR/ERV1|PABL_B-int|3|145750676|145753306	3	145750676	145753306	+	2631	3	145748677	145755946	145748672	145755951	7269	1153
LTR/ERV1|LTR39-int|3|145754157|145754808	3	145754157	145754808	+	652	3	145748677	145755946	145748672	145755951	7269	1153
LTR/ERV1|LTR38|3|145754893|145755307	3	145754893	145755307	+	415	3	145748677	145755946	145748672	145755951	7269	1153
LTR/ERV1|HERVP71A-int~LTR71A|3|146333468|146336396	3	146333468	146336396	+	2929	3	146333468	146339816	146333463	146339821	6348	1156
LTR/ERV1|HERVP71A-int|3|146336589|146337555	3	146336589	146337555	+	967	3	146333468	146339816	146333463	146339821	6348	1156
LTR/ERV1|HERVP71A-int|3|146337859|146339362	3	146337859	146339362	+	1504	3	146333468	146339816	146333463	146339821	6348	1156
LTR/ERV1|LTR71A|3|146339364|146339816	3	146339364	146339816	+	453	3	146333468	146339816	146333463	146339821	6348	1156
LTR/ERV1|HERVH-int~LTR7|3|146353817|146359463	3	146353817	146359463	+	5647	3	146353854	146359465	146353849	146359470	5611	1154
LTR/ERVL|HERVL-int~MLT2A1|3|147719506|147725588	3	147719506	147725588	+	6083	3	147717742	147725798	147717737	147725803	8056	1158
LTR/ERVL|MLT2A1|3|147725591|147725831	3	147725591	147725831	+	241	3	147717742	147725798	147717737	147725803	8056	1158
LTR/ERVL-MaLR|MLT1D|3|148128059|148128357	3	148128059	148128357	+	299	3	148128358	148136351	148128353	148136356	7993	1161
LTR/ERVL|HERVL-int~MLT2B3|3|148128358|148133365	3	148128358	148133365	+	5008	3	148128358	148136351	148128353	148136356	7993	1161
LTR/ERVL|HERVL-int|3|148133674|148134658	3	148133674	148134658	+	985	3	148128358	148136351	148128353	148136356	7993	1161
LTR/ERVL|MLT2B3|3|148134807|148135351	3	148134807	148135351	+	545	3	148128358	148136351	148128353	148136356	7993	1161
LTR/ERVL-MaLR|MLT1D|3|148135354|148135533	3	148135354	148135533	+	180	3	148128358	148136351	148128353	148136356	7993	1161
LTR/ERV1|HERVH-int~LTR7B|3|148151529|148157361	3	148151529	148157361	+	5833	3	148151529	148157665	148151524	148157670	6136	1160
LTR/ERV1|HERVH-int~LTR7|3|148414244|148420096	3	148414244	148420096	+	5853	3	148414237	148420100	148414232	148420105	5863	1162
LTR/ERVL|LTR67B|3|148553975|148554416	3	148553975	148554416	-	442	3	148552182	148567777	148552177	148567782	15595	1163
LTR/ERVK|HERVK-int|3|148563690|148567609	3	148563690	148567609	-	3920	3	148552182	148567777	148552177	148567782	15595	1163	ERVK-13
LTR/ERV1|LTR12|3|148570609|148571322	3	148570609	148571322	+	714	3	148570644	148578146	148570639	148578151	7502	1164
LTR/ERV1|HERV9NC-int|3|148571342|148577593	3	148571342	148577593	+	6252	3	148570644	148578146	148570639	148578151	7502	1164
LTR/ERV1|LTR12D|3|148577594|148578414	3	148577594	148578414	+	821	3	148570644	148578146	148570639	148578151	7502	1164
LTR/ERV1|MER52-int|3|149288115|149288329	3	149288115	149288329	+	215	3	149287867	149295516	149287862	149295521	7649	1166
LTR/ERV1|LTR1B0~MER52-int|3|149288638|149295658	3	149288638	149295658	+	7021	3	149287867	149295516	149287862	149295521	7649	1166
LTR/ERV1|LTR37A|3|149753977|149754206	3	149753977	149754206	-	230	3	149752188	149761298	149752183	149761303	9110	1168
LTR/ERV1|HERV17-int~LTR17|3|149756462|149758828	3	149756462	149758828	-	2367	3	149752188	149761298	149752183	149761303	9110	1168
LTR/ERV1|HERV17-int~LTR17|3|150854256|150861337	3	150854256	150861337	+	7082	3	150856940	150862604	150856935	150862609	5664	1170
LTR/ERVL-MaLR|MLT1K|3|150862315|150862831	3	150862315	150862831	+	517	3	150856940	150862604	150856935	150862609	5664	1170
LTR/ERV1|ERV24B_Prim-int~MER57A1|3|151465747|151466569	3	151465747	151466569	+	823	3	151465884	151475799	151465879	151475804	9915	1171
LTR/ERV1|ERV24B_Prim-int|3|151466878|151467603	3	151466878	151467603	+	726	3	151465884	151475799	151465879	151475804	9915	1171
LTR/ERV1|ERV24B_Prim-int|3|151467911|151468734	3	151467911	151468734	+	824	3	151465884	151475799	151465879	151475804	9915	1171
LTR/ERV1|ERV24B_Prim-int|3|151469347|151471006	3	151469347	151471006	+	1660	3	151465884	151475799	151465879	151475804	9915	1171
LTR/ERVL-MaLR|THE1B|3|151471007|151471327	3	151471007	151471327	+	321	3	151465884	151475799	151465879	151475804	9915	1171
LTR/ERV1|ERV24B_Prim-int|3|151471328|151474656	3	151471328	151474656	+	3329	3	151465884	151475799	151465879	151475804	9915	1171
LTR/ERVL-MaLR|THE1B|3|151474657|151475009	3	151474657	151475009	-	353	3	151465884	151475799	151465879	151475804	9915	1171
LTR/ERV1|ERV24B_Prim-int|3|151475010|151475378	3	151475010	151475378	+	369	3	151465884	151475799	151465879	151475804	9915	1171
LTR/ERV1|MER57A1|3|151475380|151475799	3	151475380	151475799	+	420	3	151465884	151475799	151465879	151475804	9915	1171
LTR/ERV1|HERVFH21-int~LTR21C|3|151805750|151808619	3	151805750	151808619	+	2870	3	151806149	151812025	151806144	151812030	5876	1176
LTR/ERVK|MER11D|3|151808620|151809492	3	151808620	151809492	-	873	3	151806149	151812025	151806144	151812030	5876	1176
LTR/ERV1|HERVFH21-int|3|151809493|151813129	3	151809493	151813129	+	3637	3	151806149	151812025	151806144	151812030	5876	1176
LTR/ERV1|HERV9NC-int~LTR12D|3|152559277|152564368	3	152559277	152564368	+	5092	3	152559625	152565247	152559620	152565252	5622	1178
LTR/ERV1|HERVH-int~LTR7|3|152597016|152603153	3	152597016	152603153	+	6138	3	152596604	152605968	152596599	152605973	9364	1179
LTR/ERV1|LTR8|3|152604264|152604924	3	152604264	152604924	-	661	3	152596604	152605968	152596599	152605973	9364	1179
LTR/ERV1|HERVH-int~LTR7|3|153226150|153232108	3	153226150	153232108	-	5959	3	153227333	153232106	153227328	153232111	4773	1180
LTR/ERV1|LTR7|3|153232111|153232523	3	153232111	153232523	-	413	3	153227333	153232106	153227328	153232111	4773	1180
LTR/ERV1|LTR48|3|153820044|153820860	3	153820044	153820860	+	817	3	153820582	153829132	153820577	153829137	8550	1182
LTR/ERV1|MER50|3|153821534|153822233	3	153821534	153822233	+	700	3	153820582	153829132	153820577	153829137	8550	1182
LTR/ERVL|MLT2B3|3|153822761|153823288	3	153822761	153823288	-	528	3	153820582	153829132	153820577	153829137	8550	1182
LTR/ERV1|HERVFH21-int~LTR7B|3|153825598|153829441	3	153825598	153829441	-	3844	3	153820582	153829132	153820577	153829137	8550	1182
LTR/ERV1|MER4D|3|154366070|154366952	3	154366070	154366952	+	883	3	154366898	154378402	154366893	154378407	11504	1184
LTR/ERVL-MaLR|MLT1A1|3|154366961|154367103	3	154366961	154367103	-	143	3	154366898	154378402	154366893	154378407	11504	1184
LTR/ERV1|LTR30|3|154367104|154367800	3	154367104	154367800	+	697	3	154366898	154378402	154366893	154378407	11504	1184
LTR/ERVL-MaLR|MLT1A1|3|154367801|154367856	3	154367801	154367856	-	56	3	154366898	154378402	154366893	154378407	11504	1184
LTR/ERV1|HERV30-int|3|154367857|154371254	3	154367857	154371254	+	3398	3	154366898	154378402	154366893	154378407	11504	1184
LTR/ERV1|LTR30|3|154372143|154372534	3	154372143	154372534	+	392	3	154366898	154378402	154366893	154378407	11504	1184
LTR/ERVL-MaLR|MLT1A1|3|154372543|154372633	3	154372543	154372633	-	91	3	154366898	154378402	154366893	154378407	11504	1184
LTR/ERVL|MLT2B1|3|154375659|154376181	3	154375659	154376181	+	523	3	154366898	154378402	154366893	154378407	11504	1184
LTR/ERV1|HERVH-int~LTR7|3|155274437|155280798	3	155274437	155280798	-	6362	3	155273426	155280798	155273421	155280803	7372	1186
LTR/ERV1|HERVE_a-int~LTR2|3|157579228|157587544	3	157579228	157587544	-	8317	3	157579428	157587863	157579423	157587868	8435	1189
LTR/ERV1|LTR2|3|157587548|157588006	3	157587548	157588006	-	459	3	157579428	157587863	157579423	157587868	8435	1189
LTR/ERV1|HERVH-int~LTR7|3|161721914|161726811	3	161721914	161726811	-	4898	3	161719768	161728303	161719763	161728308	8535	1194
LTR/ERV1|LTR7|3|161727370|161727777	3	161727370	161727777	-	408	3	161719768	161728303	161719763	161728308	8535	1194
LTR/ERV1|Harlequin-int~LTR2|3|162044535|162048881	3	162044535	162048881	-	4347	3	162044736	162052582	162044731	162052587	7846	1198
LTR/ERV1|Harlequin-int~LTR2|3|162049184|162052725	3	162049184	162052725	-	3542	3	162044736	162052582	162044731	162052587	7846	1198
LTR/ERV1|HERVH-int|3|162154643|162159159	3	162154643	162159159	-	4517	3	162154682	162159189	162154677	162159194	4507	1199
LTR/ERV1|HERV17-int~LTR17|3|162322678|162328369	3	162322678	162328369	+	5692	3	162323663	162330878	162323658	162330883	7215	1200
LTR/ERVL-MaLR|MSTD|3|162329533|162329875	3	162329533	162329875	-	343	3	162323663	162330878	162323658	162330883	7215	1200
LTR/ERV1|HERV9N-int~LTR12E|3|162574427|162577935	3	162574427	162577935	+	3509	3	162576247	162588011	162576242	162588016	11764	1201
LTR/ERV1|LTR12E|3|162579595|162580081	3	162579595	162580081	+	487	3	162576247	162588011	162576242	162588016	11764	1201
LTR/ERVL-MaLR|THE1C|3|162581691|162582063	3	162581691	162582063	+	373	3	162576247	162588011	162576242	162588016	11764	1201
LTR/ERV1|MER50|3|162586369|162587098	3	162586369	162587098	+	730	3	162576247	162588011	162576242	162588016	11764	1201
LTR/ERV1|HERVH-int~LTR7|3|162722926|162727230	3	162722926	162727230	-	4305	3	162722651	162727081	162722646	162727086	4430	1203
LTR/ERV1|HERV17-int~LTR17|3|163694477|163695530	3	163694477	163695530	-	1054	3	163691960	163698982	163691955	163698987	7022	1205
LTR/ERV1|HERV17-int|3|163695552|163699012	3	163695552	163699012	-	3461	3	163691960	163698982	163691955	163698987	7022	1205
LTR/ERV1|HERV9-int~LTR12F|3|163801602|163807315	3	163801602	163807315	+	5714	3	163804219	163810425	163804214	163810430	6206	1206
LTR/ERV1|LTR19B|3|163809566|163810109	3	163809566	163810109	+	544	3	163804219	163810425	163804214	163810430	6206	1206
LTR/ERV1|HERVH-int~LTR7|3|163907530|163913988	3	163907530	163913988	+	6459	3	163907530	163917444	163907525	163917449	9914	1208
LTR/ERV1|MER67C|3|163914589|163915062	3	163914589	163915062	+	474	3	163907530	163917444	163907525	163917449	9914	1208
LTR/ERV1|MER67C|3|163915369|163915567	3	163915369	163915567	+	199	3	163907530	163917444	163907525	163917449	9914	1208
LTR/ERVL|HERVL-int~MLT2B3|3|163916669|163918587	3	163916669	163918587	+	1919	3	163907530	163917444	163907525	163917449	9914	1208
LTR/ERV1|HERVFH21-int~LTR21C|3|164017639|164019111	3	164017639	164019111	-	1473	3	164017709	164026159	164017704	164026164	8450	1209
LTR/ERV1|HERVFH21-int~LTR21C|3|164019591|164026137	3	164019591	164026137	-	6547	3	164017709	164026159	164017704	164026164	8450	1209
LTR/ERV1|LTR6B|3|164334009|164334492	3	164334009	164334492	-	484	3	164334101	164341632	164334096	164341637	7531	1211
LTR/ERV1|HERVS71-int~LTR6B|3|164334493|164341897	3	164334493	164341897	-	7405	3	164334101	164341632	164334096	164341637	7531	1211
LTR/ERV1|HERVH-int~LTR7|3|164342180|164347438	3	164342180	164347438	-	5259	3	164342192	164347864	164342187	164347869	5672	1212
LTR/ERV1|LTR7|3|164347440|164347849	3	164347440	164347849	-	410	3	164342192	164347864	164342187	164347869	5672	1212
LTR/ERV1|MER4-int~MER4C|3|164347850|164349294	3	164347850	164349294	-	1445	3	164342192	164347864	164342187	164347869	5672	1212
LTR/ERVL-MaLR|MLT1K|3|164813637|164814054	3	164813637	164814054	+	418	3	164813385	164818652	164813380	164818657	5267	1216
LTR/ERV1|HERV9NC-int~LTR12D|3|164814479|164819589	3	164814479	164819589	+	5111	3	164813385	164818652	164813380	164818657	5267	1216
LTR/ERV1|MER52-int|3|165620947|165621042	3	165620947	165621042	-	96	3	165620767	165623493	165620762	165623498	2726	1217
LTR/ERV1|LTR1F~MER52-int|3|165621335|165626510	3	165621335	165626510	-	5176	3	165620767	165623493	165620762	165623498	2726	1217
LTR/ERV1|HERVH-int~LTR7|3|166500605|166505466	3	166500605	166505466	-	4862	3	166499438	166506425	166499433	166506430	6987	1219
LTR/ERV1|LTR7|3|166506019|166506418	3	166506019	166506418	-	400	3	166499438	166506425	166499433	166506430	6987	1219
LTR/ERVK|HERVK9-int~MER9a3|3|167176917|167183417	3	167176917	167183417	-	6501	3	167177009	167183906	167177004	167183911	6897	1223
LTR/ERVK|MER9a3|3|167183422|167183906	3	167183422	167183906	-	485	3	167177009	167183906	167177004	167183911	6897	1223
LTR/ERV1|HERVIP10F-int~LTR10G|3|167266302|167275060	3	167266302	167275060	+	8759	3	167266302	167274617	167266297	167274622	8315	1224
LTR/ERV1|HERVH-int~LTR7|3|167422393|167423365	3	167422393	167423365	+	973	3	167422682	167431167	167422677	167431172	8485	1225
LTR/ERV1|HERVH-int~LTR7|3|167423378|167431178	3	167423378	167431178	+	7801	3	167422682	167431167	167422677	167431172	8485	1225
LTR/ERV1|HERVH-int~LTR7|3|167423378|167431178	3	167423378	167431178	+	7801	3	167430824	167435955	167430819	167435960	5131	1226
LTR/ERV1|HERVH-int~LTR7|3|167431286|167437130	3	167431286	167437130	+	5845	3	167430824	167435955	167430819	167435960	5131	1226
LTR/ERV1|MER57A-int|3|168561749|168562138	3	168561749	168562138	-	390	3	168562105	168571031	168562100	168571036	8926	1227
LTR/ERV1|ERV24B_Prim-int~MER57E1|3|168562139|168566594	3	168562139	168566594	-	4456	3	168562105	168571031	168562100	168571036	8926	1227
LTR/ERV1|ERV24B_Prim-int|3|168566903|168568326	3	168566903	168568326	-	1424	3	168562105	168571031	168562100	168571036	8926	1227
LTR/ERV1|ERV24B_Prim-int|3|168568776|168569599	3	168568776	168569599	-	824	3	168562105	168571031	168562100	168571036	8926	1227
LTR/ERV1|ERV24B_Prim-int~MER57E1|3|168570300|168572631	3	168570300	168572631	-	2332	3	168562105	168571031	168562100	168571036	8926	1227
LTR/ERV1|HERVH-int~LTR7|3|170672176|170678262	3	170672176	170678262	-	6087	3	170671662	170678282	170671657	170678287	6620	1229
LTR/ERV1|HERVH-int~LTR7|3|170681758|170689141	3	170681758	170689141	-	7384	3	170681796	170689384	170681791	170689389	7588	1230
LTR/ERV1|HERVH-int~LTR7|3|170817615|170823761	3	170817615	170823761	-	6147	3	170815977	170824559	170815972	170824564	8582	1233
LTR/ERV1|HERVH-int~LTR7Y|3|171576684|171581680	3	171576684	171581680	+	4997	3	171576672	171582177	171576667	171582182	5505	1234
LTR/ERV1|LTR7Y|3|171581725|171582157	3	171581725	171582157	+	433	3	171576672	171582177	171576667	171582182	5505	1234
LTR/ERV1|MER41B|3|172718638|172719009	3	172718638	172719009	-	372	3	172719014	172730461	172719009	172730466	11447	1236
LTR/ERVK|HERVK14-int~LTR14B|3|172719014|172719967	3	172719014	172719967	+	954	3	172719014	172730461	172719009	172730466	11447	1236
LTR/ERVK|HERVK14-int|3|172720275|172720565	3	172720275	172720565	+	291	3	172719014	172730461	172719009	172730466	11447	1236
LTR/ERV1|HERV17-int|3|172721985|172723293	3	172721985	172723293	+	1309	3	172719014	172730461	172719009	172730466	11447	1236
LTR/ERVK|HERVK14-int~LTR14B|3|172723488|172724743	3	172723488	172724743	+	1256	3	172719014	172730461	172719009	172730466	11447	1236
LTR/ERV1|MER41B|3|172724744|172724886	3	172724744	172724886	-	143	3	172719014	172730461	172719009	172730466	11447	1236
LTR/ERVL-MaLR|MLT1N2|3|172725453|172725765	3	172725453	172725765	+	313	3	172719014	172730461	172719009	172730466	11447	1236
LTR/Gypsy|MamGypLTR1b|3|172729620|172730074	3	172729620	172730074	+	455	3	172719014	172730461	172719009	172730466	11447	1236
LTR/ERV1|HERVH-int~LTR7|3|173155218|173160522	3	173155218	173160522	-	5305	3	173155216	173161544	173155211	173161549	6328	1237
LTR/ERV1|LTR7|3|173161127|173161544	3	173161127	173161544	-	418	3	173155216	173161544	173155211	173161549	6328	1237
LTR/ERV1|HERVH48-int~MER48|3|173274707|173278491	3	173274707	173278491	+	3785	3	173275813	173281646	173275808	173281651	5833	1239
LTR/ERV1|HERVH48-int|3|173278754|173281514	3	173278754	173281514	+	2761	3	173275813	173281646	173275808	173281651	5833	1239
LTR/ERV1|HERVH-int~LTR7|3|176061364|176066983	3	176061364	176066983	+	5620	3	176062509	176071373	176062504	176071378	8864	1245
LTR/ERV1|HERVH-int~LTR7|3|176321619|176327363	3	176321619	176327363	-	5745	3	176321618	176327363	176321613	176327368	5745	1246
LTR/Gypsy|MamGypLTR1b|3|177658712|177658916	3	177658712	177658916	-	205	3	177657044	177671140	177657039	177671145	14096	1248
LTR/ERV1|HERVH-int~LTR7|3|177665834|177671131	3	177665834	177671131	-	5298	3	177657044	177671140	177657039	177671145	14096	1248
LTR/ERV1|LTR7|3|178207403|178207813	3	178207403	178207813	+	411	3	178207467	178214645	178207462	178214650	7178	1249
LTR/ERV1|HERVH-int~LTR7|3|178208663|178214658	3	178208663	178214658	+	5996	3	178207467	178214645	178207462	178214650	7178	1249
LTR/ERV1|LTR17|3|179054590|179055103	3	179054590	179055103	+	514	3	179055107	179062330	179055102	179062335	7223	1250
LTR/ERV1|HERV17-int|3|179055134|179058475	3	179055134	179058475	+	3342	3	179055107	179062330	179055102	179062335	7223	1250	ERVW-5
LTR/ERV1|HERV17-int~LTR17|3|179058785|179060155	3	179058785	179060155	+	1371	3	179055107	179062330	179055102	179062335	7223	1250
LTR/ERV1|HERVH-int~LTR7|3|179515305|179517068	3	179515305	179517068	-	1764	3	179515305	179527182	179515300	179527187	11877	1251
LTR/ERV1|LTR7|3|179517069|179517479	3	179517069	179517479	+	411	3	179515305	179527182	179515300	179527187	11877	1251
LTR/ERV1|HERVH-int~LTR7|3|179517996|179522482	3	179517996	179522482	+	4487	3	179515305	179527182	179515300	179527187	11877	1251
LTR/ERV1|HERVH-int~LTR7|3|179522810|179526348	3	179522810	179526348	-	3539	3	179515305	179527182	179515300	179527187	11877	1251
LTR/ERVK|HERVK9-int~MER9a1|3|185105203|185110533	3	185105203	185110533	+	5331	3	185105203	185111049	185105198	185111054	5846	1257
LTR/ERVK|MER9a1|3|185110535|185111049	3	185110535	185111049	+	515	3	185105203	185111049	185105198	185111054	5846	1257
LTR/ERV1|HERVH-int~LTR7B|3|185373842|185379707	3	185373842	185379707	-	5866	3	185372296	185380593	185372291	185380598	8297	1259
LTR/ERV1|HERVFH21-int~LTR7|3|186657774|186663691	3	186657774	186663691	+	5918	3	186657774	186669162	186657769	186669167	11388	1262
LTR/ERV1|MER39|3|186666567|186666632	3	186666567	186666632	-	66	3	186657774	186669162	186657769	186669167	11388	1262
LTR/ERV1|MER39|3|186666938|186667531	3	186666938	186667531	-	594	3	186657774	186669162	186657769	186669167	11388	1262
LTR/ERVK|LTR5_Hs|3|186865586|186866486	3	186865586	186866486	-	901	3	186865307	186875043	186865302	186875048	9736	1264
LTR/ERVL-MaLR|MLT1A1|3|186872085|186872437	3	186872085	186872437	-	353	3	186865307	186875043	186865302	186875048	9736	1264
LTR/ERV1|HERVH-int~LTR7|3|187175504|187181262	3	187175504	187181262	-	5759	3	187174196	187181059	187174191	187181064	6863	1265
LTR/ERV1|LTR8A|3|187464509|187464854	3	187464509	187464854	-	346	3	187463747	187472000	187463742	187472005	8253	1266
LTR/ERV1|MER41B|3|187464855|187465481	3	187464855	187465481	+	627	3	187463747	187472000	187463742	187472005	8253	1266
LTR/ERV1|LTR8A|3|187465482|187465870	3	187465482	187465870	-	389	3	187463747	187472000	187463742	187472005	8253	1266
LTR/ERV1|MER4-int|3|187465922|187466185	3	187465922	187466185	+	264	3	187463747	187472000	187463742	187472005	8253	1266
LTR/ERV1|HERVH-int~LTR7|3|187466298|187472000	3	187466298	187472000	-	5703	3	187463747	187472000	187463742	187472005	8253	1266
LTR/ERV1|MER4-int|3|187472001|187473552	3	187472001	187473552	+	1552	3	187463747	187472000	187463742	187472005	8253	1266
LTR/ERV1|HERVH-int~LTR7|3|190144600|190150202	3	190144600	190150202	+	5603	3	190144600	190152062	190144595	190152067	7462	1267
LTR/ERV1|LTR78|3|190150205|190151277	3	190150205	190151277	-	1073	3	190144600	190152062	190144595	190152067	7462	1267
LTR/ERV1|LTR7|3|190920164|190920610	3	190920164	190920610	+	447	3	190920160	190928374	190920155	190928379	8214	1268
LTR/ERV1|HERVH-int|3|190920613|190925406	3	190920613	190925406	+	4794	3	190920160	190928374	190920155	190928379	8214	1268
LTR/ERV1|LTR7|3|190925411|190925860	3	190925411	190925860	+	450	3	190920160	190928374	190920155	190928379	8214	1268
LTR/ERVL-MaLR|MSTA|3|190987165|190987548	3	190987165	190987548	+	384	3	190987337	190994562	190987332	190994567	7225	1269
LTR/ERVL-MaLR|MSTA-int|3|190987551|190989598	3	190987551	190989598	+	2048	3	190987337	190994562	190987332	190994567	7225	1269
LTR/ERV1|MER66B~PRIMA41-int|3|190990746|190994572	3	190990746	190994572	-	3827	3	190987337	190994562	190987332	190994567	7225	1269
LTR/ERV1|LTR12E|3|191185378|191185990	3	191185378	191185990	+	613	3	191185385	191191000	191185380	191191005	5615	1271
LTR/ERV1|HERV9NC-int|3|191186004|191188481	3	191186004	191188481	+	2478	3	191185385	191191000	191185380	191191005	5615	1271
LTR/ERV1|HERV9NC-int~LTR12D|3|191188791|191192961	3	191188791	191192961	+	4171	3	191185385	191191000	191185380	191191005	5615	1271
LTR/ERV1|HERV17-int~LTR17|3|191658777|191665592	3	191658777	191665592	+	6816	3	191661810	191668072	191661805	191668077	6262	1273
LTR/ERV1|HERVH-int~LTR7|3|191666260|191672378	3	191666260	191672378	-	6119	3	191661810	191668072	191661805	191668077	6262	1273
LTR/ERV1|HERVH-int~LTR7|3|191895384|191900699	3	191895384	191900699	-	5316	3	191892186	191901268	191892181	191901273	9082	1274
LTR/ERV1|LTR7|3|191900702|191901110	3	191900702	191901110	-	409	3	191892186	191901268	191892181	191901273	9082	1274
LTR/ERVL-MaLR|THE1C|3|192068884|192069257	3	192068884	192069257	+	374	3	192069188	192076868	192069183	192076873	7680	1275
LTR/ERV1|HERVH-int~LTR7|3|192071109|192076858	3	192071109	192076858	-	5750	3	192069188	192076868	192069183	192076873	7680	1275
LTR/ERV1|LTR7|3|192995645|192996057	3	192995645	192996057	+	413	3	192995636	193001828	192995631	193001833	6192	1276
LTR/ERV1|HERVH-int|3|192996062|193000982	3	192996062	193000982	+	4921	3	192995636	193001828	192995631	193001833	6192	1276
LTR/ERV1|LTR7|3|193000984|193001389	3	193000984	193001389	+	406	3	192995636	193001828	192995631	193001833	6192	1276
LTR/ERV1|MER57A1|3|193599728|193600163	3	193599728	193600163	-	436	3	193599956	193613333	193599951	193613338	13377	1278
LTR/ERV1|ERV24B_Prim-int|3|193600164|193604578	3	193600164	193604578	-	4415	3	193599956	193613333	193599951	193613338	13377	1278
LTR/ERV1|ERV24B_Prim-int|3|193604888|193606173	3	193604888	193606173	-	1286	3	193599956	193613333	193599951	193613338	13377	1278
LTR/ERV1|ERV24B_Prim-int|3|193611235|193611316	3	193611235	193611316	-	82	3	193599956	193613333	193599951	193613338	13377	1278
LTR/ERV1|ERV24B_Prim-int~MER57A1|3|193611621|193613352	3	193611621	193613352	-	1732	3	193599956	193613333	193599951	193613338	13377	1278
LTR/ERV1|HUERS-P3-int|3|196518651|196520764	3	196518651	196520764	+	2114	3	196520031	196525494	196520026	196525499	5463	1280
LTR/ERVK|LTR13A|3|196520765|196521732	3	196520765	196521732	+	968	3	196520031	196525494	196520026	196525499	5463	1280
LTR/ERV1|HUERS-P3-int|3|196521733|196522956	3	196521733	196522956	+	1224	3	196520031	196525494	196520026	196525499	5463	1280
LTR/ERV1|HUERS-P3-int|3|196523263|196524100	3	196523263	196524100	+	838	3	196520031	196525494	196520026	196525499	5463	1280
LTR/ERV1|HUERS-P3-int|3|196524384|196524817	3	196524384	196524817	+	434	3	196520031	196525494	196520026	196525499	5463	1280
LTR/ERV1|HUERS-P3-int|3|196525123|196525491	3	196525123	196525491	+	369	3	196520031	196525494	196520026	196525499	5463	1280
LTR/ERV1|HERVIP10F-int~LTR10B2|3|197242966|197246825	3	197242966	197246825	-	3860	3	197243000	197248821	197242995	197248826	5821	1281
LTR/ERV1|LTR10B2|3|197248475|197248886	3	197248475	197248886	-	412	3	197243000	197248821	197242995	197248826	5821	1281
LTR/ERVK|HERVK-int~LTR5B|4|241200|245212	4	241200	245212	+	4013	4	240028	246321	240023	246326	6293	1284
LTR/ERVK|HERVK-int|4|245308|245601	4	245308	245601	+	294	4	240028	246321	240023	246326	6293	1284
LTR/ERV1|HERVH-int~LTR7C|4|399612|405979	4	399612	405979	-	6368	4	399612	409299	399607	409304	9687	1285
LTR/ERV1|HERVH-int|4|406276|407262	4	406276	407262	-	987	4	399612	409299	399607	409304	9687	1285
LTR/ERV1|HERVH-int|4|407580|408906	4	407580	408906	-	1327	4	399612	409299	399607	409304	9687	1285
LTR/ERV1|LTR7B|4|408910|409299	4	408910	409299	-	390	4	399612	409299	399607	409304	9687	1285
LTR/ERV1|MER57-int~MER57A1|4|3046114|3046928	4	3046114	3046928	-	815	4	3046337	3056570	3046332	3056575	10233	1286
LTR/ERVK|LTR13A|4|3046929|3047029	4	3046929	3047029	+	101	4	3046337	3056570	3046332	3056575	10233	1286
LTR/ERVK|LTR13A|4|3047337|3048223	4	3047337	3048223	+	887	4	3046337	3056570	3046332	3056575	10233	1286
LTR/ERV1|MER57-int|4|3048224|3049141	4	3048224	3049141	-	918	4	3046337	3056570	3046332	3056575	10233	1286
LTR/ERV1|MER57-int|4|3049444|3049872	4	3049444	3049872	-	429	4	3046337	3056570	3046332	3056575	10233	1286
LTR/ERV1|MER57-int|4|3050039|3051031	4	3050039	3051031	-	993	4	3046337	3056570	3046332	3056575	10233	1286
LTR/ERV1|MER57-int|4|3051380|3052706	4	3051380	3052706	+	1327	4	3046337	3056570	3046332	3056575	10233	1286
LTR/ERV1|MER57-int|4|3053009|3053251	4	3053009	3053251	+	243	4	3046337	3056570	3046332	3056575	10233	1286
LTR/ERV1|MER57-int|4|3053562|3053750	4	3053562	3053750	+	189	4	3046337	3056570	3046332	3056575	10233	1286
LTR/ERV1|MER57-int|4|3054058|3054707	4	3054058	3054707	+	650	4	3046337	3056570	3046332	3056575	10233	1286
LTR/ERV1|MER57-int|4|3055013|3055074	4	3055013	3055074	+	62	4	3046337	3056570	3046332	3056575	10233	1286
LTR/ERV1|MER57-int~MER57A1|4|3055520|3056589	4	3055520	3056589	-	1070	4	3046337	3056570	3046332	3056575	10233	1286
LTR/ERVL|HERVL-int~MLT2A1|4|3453908|3456216	4	3453908	3456216	+	2309	4	3453923	3459728	3453918	3459733	5805	1287
LTR/ERVL|HERVL-int|4|3456524|3458303	4	3456524	3458303	+	1780	4	3453923	3459728	3453918	3459733	5805	1287
LTR/ERVK|LTR3B|4|3458304|3458731	4	3458304	3458731	-	428	4	3453923	3459728	3453918	3459733	5805	1287
LTR/ERVL|HERVL-int|4|3458732|3460403	4	3458732	3460403	+	1672	4	3453923	3459728	3453918	3459733	5805	1287
LTR/ERVL-MaLR|MLT1C2|4|3999584|3999770	4	3999584	3999770	+	187	4	3999152	4005713	3999147	4005718	6561	1290
LTR/ERV1|HERVH-int~LTR7|4|4000090|4005763	4	4000090	4005763	-	5674	4	3999152	4005713	3999147	4005718	6561	1290
LTR/ERVK|MER11C|4|4042123|4043189	4	4042123	4043189	-	1067	4	4042123	4049022	4042118	4049027	6899	1291
LTR/ERVK|HERVK11-int~MER11C|4|4045403|4049160	4	4045403	4049160	-	3758	4	4042123	4049022	4042118	4049027	6899	1291
LTR/ERV1|HERVE-int|4|4160744|4164813	4	4160744	4164813	-	4070	4	4163946	4170548	4163941	4170553	6602	1294
LTR/ERV1|HERVE-int|4|4166922|4170756	4	4166922	4170756	-	3835	4	4163946	4170548	4163941	4170553	6602	1294
LTR/ERV1|HERVH-int~LTR7|4|8482399|8488259	4	8482399	8488259	-	5861	4	8482383	8488709	8482378	8488714	6326	1298
LTR/ERV1|LTR7|4|8488262|8488709	4	8488262	8488709	-	448	4	8482383	8488709	8482378	8488714	6326	1298
LTR/ERV1|HERVE-int|4|8942372|8946442	4	8942372	8946442	+	4071	4	8942271	8947865	8942266	8947870	5594	1300
LTR/ERV1|HERVH-int~LTR7|4|9094400|9097916	4	9094400	9097916	+	3517	4	9094450	9108450	9094445	9108455	14000	1302
LTR/ERV1|HERVE-int~LTR2C|4|9097917|9106252	4	9097917	9106252	+	8336	4	9094450	9108450	9094445	9108455	14000	1302
LTR/ERV1|HERVH-int~LTR7|4|9106253|9108459	4	9106253	9108459	+	2207	4	9094450	9108450	9094445	9108455	14000	1302
LTR/ERV1|HERVE-int|4|9451909|9455972	4	9451909	9455972	+	4064	4	9451190	9455960	9451185	9455965	4770	1309
LTR/ERV1|HERVE-int|4|9507075|9510920	4	9507075	9510920	+	3846	4	9505689	9519520	9505684	9519525	13831	1310
LTR/ERVK|LTR5A|4|9518857|9519886	4	9518857	9519886	+	1030	4	9505689	9519520	9505684	9519525	13831	1310
LTR/ERVL-MaLR|MLT1C2|4|9638395|9638458	4	9638395	9638458	-	64	4	9638437	9647147	9638432	9647152	8710	1313
LTR/ERVL-MaLR|MLT1C2|4|9638761|9638972	4	9638761	9638972	-	212	4	9638437	9647147	9638432	9647152	8710	1313
LTR/ERV1|HERVH-int~LTR7|4|9638973|9644754	4	9638973	9644754	+	5782	4	9638437	9647147	9638432	9647152	8710	1313
LTR/ERVL-MaLR|MLT1C2|4|9645070|9645257	4	9645070	9645257	-	188	4	9638437	9647147	9638432	9647152	8710	1313
LTR/ERV1|HERVE-int|4|9760450|9763127	4	9760450	9763127	+	2678	4	9760952	9765008	9760947	9765013	4056	1315
LTR/ERVL-MaLR|MLT1L|4|9763857|9764171	4	9763857	9764171	+	315	4	9760952	9765008	9760947	9765013	4056	1315
LTR/ERVK|HERVK14C-int~MER9B|4|10168083|10172159	4	10168083	10172159	-	4077	4	10170014	10172994	10170009	10172999	2980	1316
LTR/ERVK|HERVK9-int~MER9B|4|10172162|10174596	4	10172162	10174596	-	2435	4	10170014	10172994	10170009	10172999	2980	1316
LTR/ERV1|HERVH-int~LTR7|4|11653568|11659254	4	11653568	11659254	-	5687	4	11653552	11659272	11653547	11659277	5720	1321
LTR/ERV1|HERVH-int~LTR7|4|11806284|11811940	4	11806284	11811940	+	5657	4	11806450	11813044	11806445	11813049	6594	1323
LTR/ERV1|HERVH-int~LTR7|4|12363888|12369680	4	12363888	12369680	+	5793	4	12363876	12370411	12363871	12370416	6535	1324
LTR/ERV1|HERVH-int~LTR7|4|14169948|14175976	4	14169948	14175976	-	6029	4	14169935	14175976	14169930	14175981	6041	1325
LTR/ERV1|LTR7|4|16997236|16997746	4	16997236	16997746	+	511	4	16997747	17003973	16997742	17003978	6226	1329
LTR/ERV1|LTR7|4|16997747|16998198	4	16997747	16998198	+	452	4	16997747	17003973	16997742	17003978	6226	1329
LTR/ERV1|HERVH-int~LTR7|4|16998201|17003925	4	16998201	17003925	+	5725	4	16997747	17003973	16997742	17003978	6226	1329
LTR/ERVL|MLT2B1|4|20192929|20193291	4	20192929	20193291	+	363	4	20192760	20198283	20192755	20198288	5523	1335
LTR/ERV1|HERVH-int|4|20195706|20198782	4	20195706	20198782	+	3077	4	20192760	20198283	20192755	20198288	5523	1335
LTR/ERV1|MER4B-int|4|20629154|20629769	4	20629154	20629769	-	616	4	20629770	20635978	20629765	20635983	6208	1336
LTR/ERV1|HERVH-int~LTR7|4|20629771|20635566	4	20629771	20635566	-	5796	4	20629770	20635978	20629765	20635983	6208	1336
LTR/ERV1|LTR7|4|20635569|20635978	4	20635569	20635978	-	410	4	20629770	20635978	20629765	20635983	6208	1336
LTR/ERV1|MER4B-int|4|20635979|20636324	4	20635979	20636324	-	346	4	20629770	20635978	20629765	20635983	6208	1336
LTR/ERV1|LTR2B|4|22599246|22599724	4	22599246	22599724	+	479	4	22599563	22605466	22599558	22605471	5903	1339
LTR/ERV1|Harlequin-int~LTR2B|4|22600734|22605466	4	22600734	22605466	+	4733	4	22599563	22605466	22599558	22605471	5903	1339
LTR/ERVL|LTR16C|4|22605468|22605644	4	22605468	22605644	-	177	4	22599563	22605466	22599558	22605471	5903	1339
LTR/ERV1|HERVH-int~LTR7|4|23722873|23726866	4	23722873	23726866	-	3994	4	23722377	23727827	23722372	23727832	5450	1342
LTR/ERV1|LTR7|4|23727420|23727866	4	23727420	23727866	-	447	4	23722377	23727827	23722372	23727832	5450	1342
LTR/ERV1|HERVH-int~LTR7Y|4|24323284|24328212	4	24323284	24328212	+	4929	4	24323423	24328998	24323418	24329003	5575	1343
LTR/ERV1|HERVH-int~LTR7|4|24500975|24506750	4	24500975	24506750	+	5776	4	24500975	24508027	24500970	24508032	7052	1347
LTR/ERVL-MaLR|MLT1K|4|24506965|24507075	4	24506965	24507075	+	111	4	24500975	24508027	24500970	24508032	7052	1347
LTR/ERVL|LTR16C|4|24507529|24507859	4	24507529	24507859	-	331	4	24500975	24508027	24500970	24508032	7052	1347
LTR/ERVL|LTR18A|4|24965782|24966107	4	24965782	24966107	+	326	4	24965777	24971666	24965772	24971671	5889	1349
LTR/ERVL|HERVL18-int|4|24966132|24971357	4	24966132	24971357	+	5226	4	24965777	24971666	24965772	24971671	5889	1349
LTR/ERV1|MER4B|4|24971670|24972195	4	24971670	24972195	+	526	4	24965777	24971666	24965772	24971671	5889	1349
LTR/ERV1|LTR12E|4|25238556|25239796	4	25238556	25239796	-	1241	4	25238665	25247155	25238660	25247160	8490	1350
LTR/ERV1|HERV9NC-int~LTR12E|4|25239798|25247170	4	25239798	25247170	-	7373	4	25238665	25247155	25238660	25247160	8490	1350
LTR/ERV1|HERVH-int~LTR7|4|27974889|27977510	4	27974889	27977510	+	2622	4	27974871	27981380	27974866	27981385	6509	1351
LTR/ERV1|LTR12C|4|27977511|27977632	4	27977511	27977632	-	122	4	27974871	27981380	27974866	27981385	6509	1351
LTR/ERV1|LTR12E|4|27977633|27978897	4	27977633	27978897	-	1265	4	27974871	27981380	27974866	27981385	6509	1351
LTR/ERV1|HERVH-int~LTR7|4|27978898|27981374	4	27978898	27981374	+	2477	4	27974871	27981380	27974866	27981385	6509	1351
LTR/ERV1|LTR12|4|28302958|28303556	4	28302958	28303556	+	599	4	28303093	28310170	28303088	28310175	7077	1352
LTR/ERV1|HERV9NC-int|4|28303558|28309842	4	28303558	28309842	+	6285	4	28303093	28310170	28303088	28310175	7077	1352
LTR/ERV1|LTR12|4|28309847|28310448	4	28309847	28310448	+	602	4	28303093	28310170	28303088	28310175	7077	1352
LTR/ERV1|ERV24B_Prim-int~LTR24B|4|31604305|31610156	4	31604305	31610156	+	5852	4	31605213	31611533	31605208	31611538	6320	1356
LTR/ERV1|MER84-int|4|31611381|31611689	4	31611381	31611689	+	309	4	31605213	31611533	31605208	31611538	6320	1356
LTR/ERV1|MER83B-int~MER83C|4|32322767|32327036	4	32322767	32327036	+	4270	4	32322907	32328769	32322902	32328774	5862	1359
LTR/ERV1|MER83B-int~MER83C|4|32327094|32328800	4	32327094	32328800	+	1707	4	32322907	32328769	32322902	32328774	5862	1359
LTR/ERVL|HERVL-int|4|33730679|33736037	4	33730679	33736037	-	5359	4	33730342	33736918	33730337	33736923	6576	1362
LTR/ERVL|MLT2A2|4|33736535|33736923	4	33736535	33736923	-	389	4	33730342	33736918	33730337	33736923	6576	1362
LTR/ERV1|HERVH-int~LTR7B|4|35018260|35019171	4	35018260	35019171	+	912	4	35018131	35022409	35018126	35022414	4278	1366
LTR/ERV1|HERVH-int~LTR7B|4|35019173|35022255	4	35019173	35022255	-	3083	4	35018131	35022409	35018126	35022414	4278	1366
LTR/ERVL|LTR86A1|4|35022259|35022536	4	35022259	35022536	-	278	4	35018131	35022409	35018126	35022414	4278	1366
LTR/ERVK|HERVK9-int~MER9a2|4|35139738|35145211	4	35139738	35145211	+	5474	4	35140073	35149080	35140068	35149085	9007	1368
LTR/ERV1|MER101B|4|35145222|35145548	4	35145222	35145548	+	327	4	35140073	35149080	35140068	35149085	9007	1368
LTR/ERVL|MLT2B4|4|35146661|35147062	4	35146661	35147062	+	402	4	35140073	35149080	35140068	35149085	9007	1368
LTR/ERVL|HERVL-int~MLT2A1|4|35338847|35344354	4	35338847	35344354	+	5508	4	35338849	35345580	35338844	35345585	6731	1370
LTR/ERVL|HERVL-int~MLT2A1|4|35344434|35345600	4	35344434	35345600	+	1167	4	35338849	35345580	35338844	35345585	6731	1370
LTR/ERVL-MaLR|MLT1K|4|35855482|35855610	4	35855482	35855610	+	129	4	35855428	35864930	35855423	35864935	9502	1371
LTR/ERVL|LTR86B1|4|35857095|35857494	4	35857095	35857494	+	400	4	35855428	35864930	35855423	35864935	9502	1371
LTR/ERVL|LTR86B1|4|35857802|35857868	4	35857802	35857868	+	67	4	35855428	35864930	35855423	35864935	9502	1371
LTR/ERV1|HERV9-int~LTR12F|4|35858930|35864558	4	35858930	35864558	-	5629	4	35855428	35864930	35855423	35864935	9502	1371
LTR/ERV1|LTR12F|4|35864579|35865009	4	35864579	35865009	-	431	4	35855428	35864930	35855423	35864935	9502	1371
LTR/ERVL|MLT2B3|4|36432751|36433269	4	36432751	36433269	-	519	4	36432085	36445064	36432080	36445069	12979	1372
LTR/ERV1|HERV17-int~LTR17|4|36440530|36443993	4	36440530	36443993	-	3464	4	36432085	36445064	36432080	36445069	12979	1372
LTR/ERVL-MaLR|MLT1J|4|36444874|36445168	4	36444874	36445168	-	295	4	36432085	36445064	36432080	36445069	12979	1372
LTR/ERV1|HERVE_a-int~LTR2|4|36905727|36906483	4	36905727	36906483	+	757	4	36905752	36913355	36905747	36913360	7603	1374
LTR/ERV1|Harlequin-int~LTR2|4|36908061|36913355	4	36908061	36913355	+	5295	4	36905752	36913355	36905747	36913360	7603	1374
LTR/ERV1|HERVE_a-int~LTR2B|4|37546189|37547046	4	37546189	37547046	+	858	4	37545757	37552478	37545752	37552483	6721	1376
LTR/ERV1|Harlequin-int~LTR2B|4|37548766|37552466	4	37548766	37552466	+	3701	4	37545757	37552478	37545752	37552483	6721	1376
LTR/ERV1|LTR4|4|39484657|39485142	4	39484657	39485142	+	486	4	39485146	39490242	39485141	39490247	5096	1378
LTR/ERV1|HERV3-int|4|39485143|39485527	4	39485143	39485527	+	385	4	39485146	39490242	39485141	39490247	5096	1378
LTR/ERV1|HERV3-int|4|39487223|39487506	4	39487223	39487506	+	284	4	39485146	39490242	39485141	39490247	5096	1378
LTR/ERV1|HERV3-int|4|39487805|39489434	4	39487805	39489434	+	1630	4	39485146	39490242	39485141	39490247	5096	1378
LTR/ERV1|HERV3-int~LTR76|4|39489732|39490391	4	39489732	39490391	+	660	4	39485146	39490242	39485141	39490247	5096	1378
LTR/ERVK|HERVK3-int~LTR3B|4|39539256|39541531	4	39539256	39541531	-	2276	4	39539259	39544115	39539254	39544120	4856	1379
LTR/ERVK|LTR3B|4|39543949|39544368	4	39543949	39544368	-	420	4	39539259	39544115	39539254	39544120	4856	1379
LTR/ERV1|MER57B1|4|42284053|42284420	4	42284053	42284420	+	368	4	42280999	42290046	42280994	42290051	9047	1383
LTR/ERV1|MER57C2|4|42284446|42284832	4	42284446	42284832	+	387	4	42280999	42290046	42280994	42290051	9047	1383
LTR/ERV1|MER110A|4|42285167|42285411	4	42285167	42285411	+	245	4	42280999	42290046	42280994	42290051	9047	1383
LTR/ERV1|HERV17-int~LTR17|4|42285437|42292896	4	42285437	42292896	-	7460	4	42280999	42290046	42280994	42290051	9047	1383
LTR/ERVL|HERVL-int~MLT2A1|4|43445338|43450201	4	43445338	43450201	-	4864	4	43444312	43450609	43444307	43450614	6297	1386
LTR/ERVL|HERVL-int|4|43450545|43450697	4	43450545	43450697	-	153	4	43444312	43450609	43444307	43450614	6297	1386
LTR/ERVK|HERVK14-int~LTR14A|4|43468818|43472828	4	43468818	43472828	+	4011	4	43468815	43472830	43468810	43472835	4015	1385
LTR/ERV1|Harlequin-int~LTR2|4|44820315|44824759	4	44820315	44824759	-	4445	4	44820276	44828664	44820271	44828669	8388	1387
LTR/ERV1|Harlequin-int|4|44825280|44825335	4	44825280	44825335	-	56	4	44820276	44828664	44820271	44828669	8388	1387
LTR/ERV1|Harlequin-int~LTR2|4|44825599|44828644	4	44825599	44828644	-	3046	4	44820276	44828664	44820271	44828669	8388	1387
LTR/ERV1|MER50~MER50-int|4|44986704|44987642	4	44986704	44987642	+	939	4	44986714	44997578	44986709	44997583	10864	1388
LTR/ERV1|MER50-int|4|44987949|44996279	4	44987949	44996279	+	8331	4	44986714	44997578	44986709	44997583	10864	1388
LTR/ERVK|HERVK9-int~MER9a3|4|45042048|45049024	4	45042048	45049024	+	6977	4	45042048	45049024	45042043	45049029	6976	1389
LTR/ERVL|MLT2B3|4|45320088|45320631	4	45320088	45320631	-	544	4	45320086	45331835	45320081	45331840	11749	1390
LTR/ERVL-MaLR|MSTB1|4|45324758|45325164	4	45324758	45325164	+	407	4	45320086	45331835	45320081	45331840	11749	1390
LTR/ERVL|MLT2B2|4|45326686|45327214	4	45326686	45327214	-	529	4	45320086	45331835	45320081	45331840	11749	1390
LTR/ERV1|MER31B|4|45328657|45329250	4	45328657	45329250	+	594	4	45320086	45331835	45320081	45331840	11749	1390
LTR/ERVL|MLT2B3|4|45331602|45332138	4	45331602	45332138	-	537	4	45320086	45331835	45320081	45331840	11749	1390
LTR/ERV1|HERV9NC-int~LTR12C|4|45530282|45536320	4	45530282	45536320	+	6039	4	45531370	45536823	45531365	45536828	5453	1392
LTR/ERVL-MaLR|MLT1G3|4|46516034|46516607	4	46516034	46516607	+	574	4	46516561	46526518	46516556	46526523	9957	1396
LTR/ERVL-MaLR|MLT1G3|4|46516914|46516963	4	46516914	46516963	+	50	4	46516561	46526518	46516556	46526523	9957	1396
LTR/ERVL|HERVL-int~MLT2B3|4|46518016|46521240	4	46518016	46521240	-	3225	4	46516561	46526518	46516556	46526523	9957	1396
LTR/ERVL|HERVL-int~MLT2B3|4|46521568|46525077	4	46521568	46525077	-	3510	4	46516561	46526518	46516556	46526523	9957	1396
LTR/ERV1|MER66-int~MER66C|4|46859621|46864353	4	46859621	46864353	+	4733	4	46859706	46867656	46859701	46867661	7950	1398
LTR/ERV1|MER66-int|4|46865462|46867325	4	46865462	46867325	+	1864	4	46859706	46867656	46859701	46867661	7950	1398
LTR/ERVL-MaLR|THE1D|4|53254157|53254482	4	53254157	53254482	+	326	4	53236811	53255667	53236806	53255672	18856	1405
LTR/ERVL-MaLR|THE1B|4|53483021|53483372	4	53483021	53483372	+	352	4	53483030	53494214	53483025	53494219	11184	1406
LTR?|MamRep605b|4|53483373|53483563	4	53483373	53483563	+	191	4	53483030	53494214	53483025	53494219	11184	1406
LTR/ERVL-MaLR|MLT1A0|4|53483875|53484229	4	53483875	53484229	+	355	4	53483030	53494214	53483025	53494219	11184	1406
LTR|LTR91A|4|53487307|53487696	4	53487307	53487696	-	390	4	53483030	53494214	53483025	53494219	11184	1406
LTR/ERVL-MaLR|THE1B|4|53494060|53494413	4	53494060	53494413	+	354	4	53483030	53494214	53483025	53494219	11184	1406
LTR/ERV1|HERVH-int~LTR7B|4|54020079|54025546	4	54020079	54025546	+	5468	4	54020048	54025559	54020043	54025564	5511	1407
LTR/ERV1|MER51D|4|55938235|55938595	4	55938235	55938595	-	361	4	55938235	55948225	55938230	55948230	9990	1412
LTR/ERV1|HERV4_I-int|4|55938725|55939597	4	55938725	55939597	-	873	4	55938235	55948225	55938230	55948230	9990	1412
LTR/ERV1|HERV4_I-int|4|55940391|55945576	4	55940391	55945576	-	5186	4	55938235	55948225	55938230	55948230	9990	1412
LTR/ERV1|LTR7|4|55945577|55946025	4	55945577	55946025	+	449	4	55938235	55948225	55938230	55948230	9990	1412
LTR/ERV1|HERV4_I-int|4|55946026|55946297	4	55946026	55946297	-	272	4	55938235	55948225	55938230	55948230	9990	1412
LTR/ERV1|LTR61|4|55947207|55947700	4	55947207	55947700	+	494	4	55938235	55948225	55938230	55948230	9990	1412
LTR/ERV1|HERV4_I-int~MER51D|4|55947779|55948186	4	55947779	55948186	-	408	4	55938235	55948225	55938230	55948230	9990	1412
LTR/ERV1|HERVH-int~LTR7|4|58290740|58295539	4	58290740	58295539	-	4800	4	58292291	58295878	58292286	58295883	3587	1414
LTR/ERVL-MaLR|MLT1F2-int|4|58295683|58296709	4	58295683	58296709	-	1027	4	58292291	58295878	58292286	58295883	3587	1414
LTR/ERV1|HERV9NC-int~LTR12D|4|58456755|58464035	4	58456755	58464035	+	7281	4	58458022	58466147	58458017	58466152	8125	1417
LTR/ERV1|HERV9NC-int~LTR12D|4|58464340|58466404	4	58464340	58466404	+	2065	4	58458022	58466147	58458017	58466152	8125	1417
LTR/ERV1|MER31-int|4|61763448|61764191	4	61763448	61764191	-	744	4	61763571	61769538	61763566	61769543	5967	1419
LTR/ERV1|HERVH-int~LTR7Y|4|61764216|61770025	4	61764216	61770025	-	5810	4	61763571	61769538	61763566	61769543	5967	1419
LTR/ERVL|HERVL-int~MLT2A2|4|62161515|62164683	4	62161515	62164683	+	3169	4	62161515	62167023	62161510	62167028	5508	1420
LTR/ERV1|MER4E1|4|62164684|62165431	4	62164684	62165431	+	748	4	62161515	62167023	62161510	62167028	5508	1420
LTR/ERVL|HERVL-int|4|62165432|62165490	4	62165432	62165490	+	59	4	62161515	62167023	62161510	62167028	5508	1420
LTR/ERVL|MLT2A2|4|62166602|62167059	4	62166602	62167059	+	458	4	62161515	62167023	62161510	62167028	5508	1420
LTR/ERVL|HERVL-int~MLT2A2|4|62417954|62424697	4	62417954	62424697	-	6744	4	62417950	62424697	62417945	62424702	6747	1422
LTR/ERV1|HERVIP10FH-int~LTR17|4|62971017|62973703	4	62971017	62973703	+	2687	4	62971017	62976546	62971012	62976551	5529	1424
LTR/ERV1|LTR30|4|62973704|62974409	4	62973704	62974409	+	706	4	62971017	62976546	62971012	62976551	5529	1424
LTR/ERV1|HERVIP10FH-int|4|62974410|62974482	4	62974410	62974482	+	73	4	62971017	62976546	62971012	62976551	5529	1424
LTR/ERV1|HERV17-int~LTR17|4|62974941|62977760	4	62974941	62977760	+	2820	4	62971017	62976546	62971012	62976551	5529	1424
LTR/ERV1|HERV9-int~LTR12D|4|63052519|63061748	4	63052519	63061748	+	9230	4	63053094	63062446	63053089	63062451	9352	1425
LTR/ERV1|LTR12|4|63062069|63062521	4	63062069	63062521	+	453	4	63053094	63062446	63053089	63062451	9352	1425
LTR/ERV1|LTR12D|4|63184438|63185113	4	63184438	63185113	+	676	4	63184692	63192967	63184687	63192972	8275	1426
LTR/ERV1|HERV9NC-int|4|63185126|63192450	4	63185126	63192450	+	7325	4	63184692	63192967	63184687	63192972	8275	1426
LTR/ERV1|LTR12D|4|63192451|63193079	4	63192451	63193079	+	629	4	63184692	63192967	63184687	63192972	8275	1426
LTR/ERV1|MER52-int|4|63573317|63576838	4	63573317	63576838	-	3522	4	63574222	63578474	63574217	63578479	4252	1427
LTR/ERV1|MER52-int|4|63577156|63579824	4	63577156	63579824	-	2669	4	63574222	63578474	63574217	63578479	4252	1427
LTR/ERVK|HERVK9-int~MER9a3|4|64562635|64569331	4	64562635	64569331	+	6697	4	64562733	64569783	64562728	64569788	7050	1434
LTR/ERVL-MaLR|MLT1N2|4|64711906|64712465	4	64711906	64712465	+	560	4	64711940	64719469	64711935	64719474	7529	1435
LTR/ERV1|HUERS-P3-int~LTR9C|4|64712687|64713339	4	64712687	64713339	-	653	4	64711940	64719469	64711935	64719474	7529	1435
LTR/ERV1|MER51-int|4|64713630|64713820	4	64713630	64713820	-	191	4	64711940	64719469	64711935	64719474	7529	1435
LTR/ERV1|HUERS-P3-int~LTR9C|4|64713838|64719516	4	64713838	64719516	-	5679	4	64711940	64719469	64711935	64719474	7529	1435
LTR/ERV1|MER51-int~MER51B|4|64725821|64727424	4	64725821	64727424	+	1604	4	64725819	64735619	64725814	64735624	9800	1436
LTR/ERV1|LTR2|4|64727425|64727884	4	64727425	64727884	-	460	4	64725819	64735619	64725814	64735624	9800	1436
LTR/ERV1|MER51-int|4|64727885|64729520	4	64727885	64729520	+	1636	4	64725819	64735619	64725814	64735624	9800	1436
LTR/ERV1|LTR7|4|64729521|64729906	4	64729521	64729906	+	386	4	64725819	64735619	64725814	64735624	9800	1436
LTR/ERV1|MER51-int|4|64729907|64730679	4	64729907	64730679	+	773	4	64725819	64735619	64725814	64735624	9800	1436
LTR/ERV1|MER51-int~MER51B|4|64733322|64735703	4	64733322	64735703	+	2382	4	64725819	64735619	64725814	64735624	9800	1436
LTR/ERVL|HERVL-int~MLT2A2|4|65807728|65810450	4	65807728	65810450	+	2723	4	65807715	65815675	65807710	65815680	7960	1437
LTR/ERVK|MER11B|4|65810451|65811508	4	65810451	65811508	-	1058	4	65807715	65815675	65807710	65815680	7960	1437
LTR/ERVL|HERVL-int|4|65811509|65814283	4	65811509	65814283	+	2775	4	65807715	65815675	65807710	65815680	7960	1437
LTR/ERVL|HERVL-int~MLT2A2|4|65814585|65815681	4	65814585	65815681	+	1097	4	65807715	65815675	65807710	65815680	7960	1437
LTR/Gypsy?|LTR88a|4|67266834|67267065	4	67266834	67267065	+	232	4	67266725	67281328	67266720	67281333	14603	1438
LTR/Gypsy?|LTR88a|4|67267187|67267389	4	67267187	67267389	+	203	4	67266725	67281328	67266720	67281333	14603	1438
LTR/ERV1|HERV9NC-int~LTR12D|4|67274493|67283375	4	67274493	67283375	-	8883	4	67266725	67281328	67266720	67281333	14603	1438
LTR/ERVL-MaLR|MSTA|4|67452296|67452631	4	67452296	67452631	+	336	4	67450493	67463204	67450488	67463209	12711	1439
LTR/ERVL-MaLR|MSTA-int|4|67452632|67453634	4	67452632	67453634	-	1003	4	67450493	67463204	67450488	67463209	12711	1439
LTR/ERVL-MaLR|MSTA|4|67453635|67454036	4	67453635	67454036	+	402	4	67450493	67463204	67450488	67463209	12711	1439
LTR/ERV1|MER41B|4|67456692|67457310	4	67456692	67457310	+	619	4	67450493	67463204	67450488	67463209	12711	1439
LTR/ERVL|MLT2B4|4|67457898|67458423	4	67457898	67458423	+	526	4	67450493	67463204	67450488	67463209	12711	1439
LTR/ERV1|HERVH-int~LTR7|4|68030946|68037573	4	68030946	68037573	+	6628	4	68029331	68036051	68029326	68036056	6720	1440
LTR/ERV1|HERVH48-int~MER48|4|68569547|68570073	4	68569547	68570073	+	527	4	68570072	68576698	68570067	68576703	6626	1444
LTR/ERV1|HERVE_a-int~LTR2B|4|68570074|68574208	4	68570074	68574208	-	4135	4	68570072	68576698	68570067	68576703	6626	1444
LTR/ERV1|Harlequin-int|4|68575845|68576135	4	68575845	68576135	-	291	4	68570072	68576698	68570067	68576703	6626	1444
LTR/ERV1|HERVH48-int|4|68576136|68576215	4	68576136	68576215	+	80	4	68570072	68576698	68570067	68576703	6626	1444
LTR/ERV1|LTR2B|4|68576216|68576696	4	68576216	68576696	-	481	4	68570072	68576698	68570067	68576703	6626	1444
LTR/ERV1|HERVH48-int|4|68576697|68581779	4	68576697	68581779	+	5083	4	68570072	68576698	68570067	68576703	6626	1444
LTR/ERVK|HERVK3-int~LTR3B|4|68744586|68746455	4	68744586	68746455	-	1870	4	68745010	68750591	68745005	68750596	5581	1446
LTR/ERV1|MER61-int|4|68746456|68746479	4	68746456	68746479	-	24	4	68745010	68750591	68745005	68750596	5581	1446
LTR/ERV1|MER61-int|4|68746952|68747114	4	68746952	68747114	-	163	4	68745010	68750591	68745005	68750596	5581	1446
LTR/ERVK|HERVK3-int~LTR3B|4|68747318|68751238	4	68747318	68751238	-	3921	4	68745010	68750591	68745005	68750596	5581	1446
LTR/ERV1|HERV3-int|4|68901045|68905221	4	68901045	68905221	-	4177	4	68901784	68906033	68901779	68906038	4249	1448
LTR/ERV1|HERV3-int~LTR76|4|68905746|68907797	4	68905746	68907797	-	2052	4	68901784	68906033	68901779	68906038	4249	1448
LTR/ERV1|Harlequin-int~LTR2B|4|69053326|69057338	4	69053326	69057338	+	4013	4	69055851	69065083	69055846	69065088	9232	1449
LTR/ERV1|HERV3-int|4|69058437|69063049	4	69058437	69063049	+	4613	4	69055851	69065083	69055846	69065088	9232	1449
LTR/ERV1|HERV3-int|4|69063344|69063382	4	69063344	69063382	+	39	4	69055851	69065083	69055846	69065088	9232	1449
LTR/ERV1|LTR76|4|69064124|69064798	4	69064124	69064798	+	675	4	69055851	69065083	69055846	69065088	9232	1449
LTR/ERVK|HERVK11-int~MER11A|4|69191895|69199234	4	69191895	69199234	+	7340	4	69191846	69199167	69191841	69199172	7321	1450
LTR/ERV1|HERV9-int~LTR12|4|69824535|69828196	4	69824535	69828196	+	3662	4	69825835	69831487	69825830	69831492	5652	1452
LTR/ERV1|HERV3-int~LTR76|4|69828661|69833104	4	69828661	69833104	-	4444	4	69825835	69831487	69825830	69831492	5652	1452
LTR/ERVK|HERVK3-int~LTR3B|4|70552626|70554690	4	70552626	70554690	-	2065	4	70536280	70556413	70536275	70556418	20133	1454
LTR/ERV1|LTR7Y|4|71031810|71031918	4	71031810	71031918	+	109	4	71031763	71037274	71031758	71037279	5511	1455
LTR/ERV1|HERVH-int~LTR7B|4|71033057|71037274	4	71033057	71037274	+	4218	4	71031763	71037274	71031758	71037279	5511	1455
LTR/ERV1|MER4-int~MER4A1|4|71637713|71638297	4	71637713	71638297	+	585	4	71638290	71645800	71638285	71645805	7510	1458
LTR/ERV1|LTR2|4|71638298|71638763	4	71638298	71638763	+	466	4	71638290	71645800	71638285	71645805	7510	1458
LTR/ERV1|Harlequin-int~LTR2|4|71638765|71645983	4	71638765	71645983	+	7219	4	71638290	71645800	71638285	71645805	7510	1458
LTR/ERVK|HERVK22-int~LTR22A|4|71804435|71810377	4	71804435	71810377	-	5943	4	71804679	71810385	71804674	71810390	5706	1459
LTR/ERV1|HERV17-int~LTR17|4|72925910|72932248	4	72925910	72932248	-	6339	4	72925908	72933189	72925903	72933194	7281	1461
LTR/ERV1|LTR17|4|72932427|72933186	4	72932427	72933186	-	760	4	72925908	72933189	72925903	72933194	7281	1461
LTR/ERV1|HERV17-int|4|72933187|72933228	4	72933187	72933228	-	42	4	72925908	72933189	72925903	72933194	7281	1461
LTR/ERVK|MER9a3|4|73357146|73357653	4	73357146	73357653	+	508	4	73357145	73370272	73357140	73370277	13127	1463
LTR/ERVK|HERVK9-int~MER9a3|4|73366247|73370272	4	73366247	73370272	+	4026	4	73357145	73370272	73357140	73370277	13127	1463
LTR/ERVK|HERVK13-int~LTR13|4|73665456|73671857	4	73665456	73671857	-	6402	4	73665456	73671851	73665451	73671856	6395	1464
LTR/ERVK|HERVK11-int|4|73950117|73953142	4	73950117	73953142	-	3026	4	73949626	73952769	73949621	73952774	3143	1465
LTR/ERV1|MER41C~PRIMA41-int|4|74082718|74087095	4	74082718	74087095	+	4378	4	74083502	74094041	74083497	74094046	10539	1466
LTR/ERV1|PRIMA41-int|4|74087403|74089971	4	74087403	74089971	+	2569	4	74083502	74094041	74083497	74094046	10539	1466
LTR/ERV1|PRIMA41-int|4|74090274|74092272	4	74090274	74092272	+	1999	4	74083502	74094041	74083497	74094046	10539	1466
LTR/ERV1|MER41C~PRIMA41-int|4|74092579|74094213	4	74092579	74094213	+	1635	4	74083502	74094041	74083497	74094046	10539	1466
LTR/ERV1|HERV9NC-int~LTR12E|4|76042532|76049913	4	76042532	76049913	-	7382	4	76042819	76050735	76042814	76050740	7916	1472
LTR/ERV1|LTR12E|4|76049914|76051220	4	76049914	76051220	-	1307	4	76042819	76050735	76042814	76050740	7916	1472
LTR/ERVK|HERVK3-int~LTR3|4|77392277|77400204	4	77392277	77400204	-	7928	4	77392267	77400204	77392262	77400209	7937	1474
LTR/ERVL|HERVL18-int~LTR18C|4|77630872|77637162	4	77630872	77637162	-	6291	4	77630583	77637015	77630578	77637020	6432	1475
LTR/ERV1|MER39B|4|78713234|78713841	4	78713234	78713841	+	608	4	78713534	78719721	78713529	78719726	6187	1476
LTR/ERV1|HERVH-int~LTR7|4|78713842|78718543	4	78713842	78718543	-	4702	4	78713534	78719721	78713529	78719726	6187	1476
LTR/ERV1|LTR7|4|78719272|78719721	4	78719272	78719721	-	450	4	78713534	78719721	78713529	78719726	6187	1476
LTR/ERV1|MER67D|4|79552310|79552751	4	79552310	79552751	+	442	4	79547893	79560603	79547888	79560608	12710	1477
LTR/ERV1|MER67D|4|79553019|79553071	4	79553019	79553071	+	53	4	79547893	79560603	79547888	79560608	12710	1477
LTR/ERV1|HERVH-int~LTR7|4|79553970|79559709	4	79553970	79559709	-	5740	4	79547893	79560603	79547888	79560608	12710	1477
LTR/ERVL|HERVL-int~MLT2A1|4|80174515|80180344	4	80174515	80180344	-	5830	4	80175999	80180720	80175994	80180725	4721	1478
LTR/ERVL-MaLR|THE1C|4|82473046|82473315	4	82473046	82473315	-	270	4	82473317	82483151	82473312	82483156	9834	1481
LTR/ERV1|HERV17-int~LTR17|4|82473317|82474369	4	82473317	82474369	+	1053	4	82473317	82483151	82473312	82483156	9834	1481
LTR/ERV1|HERV17-int|4|82474680|82478316	4	82474680	82478316	+	3637	4	82473317	82483151	82473312	82483156	9834	1481
LTR/ERVL-MaLR|THE1C|4|82479304|82479337	4	82479304	82479337	-	34	4	82473317	82483151	82473312	82483156	9834	1481
LTR/ERV1|LTR17|4|82479338|82480053	4	82479338	82480053	+	716	4	82473317	82483151	82473312	82483156	9834	1481
LTR/ERVL-MaLR|THE1C|4|82480054|82480156	4	82480054	82480156	-	103	4	82473317	82483151	82473312	82483156	9834	1481
LTR/ERVL-MaLR|MLT1I|4|82481486|82481830	4	82481486	82481830	+	345	4	82473317	82483151	82473312	82483156	9834	1481
LTR/ERVL|MER21C|4|82482365|82483167	4	82482365	82483167	+	803	4	82473317	82483151	82473312	82483156	9834	1481
LTR/ERV1|HERVFH19-int|4|83202771|83206153	4	83202771	83206153	+	3383	4	83201917	83208400	83201912	83208405	6483	1483
LTR/ERV1|HERVFH19-int|4|83206457|83207704	4	83206457	83207704	+	1248	4	83201917	83208400	83201912	83208405	6483	1483
LTR/ERV1|LTR19A|4|83207712|83208165	4	83207712	83208165	+	454	4	83201917	83208400	83201912	83208405	6483	1483
LTR/Gypsy?|LTR88c|4|83208359|83208622	4	83208359	83208622	+	264	4	83201917	83208400	83201912	83208405	6483	1483
LTR/ERVK|HERVK9-int|4|86461985|86464540	4	86461985	86464540	+	2556	4	86462194	86465422	86462189	86465427	3228	1488
LTR/ERVK|HERVK9-int|4|86464836|86466471	4	86464836	86466471	+	1636	4	86462194	86465422	86462189	86465427	3228	1488
LTR/ERV1|HERVH-int~LTR7|4|86474771|86480520	4	86474771	86480520	+	5750	4	86474750	86480520	86474745	86480525	5770	1489
LTR/ERV1|MER52A|4|87399235|87400841	4	87399235	87400841	+	1607	4	87397600	87407732	87397595	87407737	10132	1491
LTR/ERVK|LTR14B|4|87402106|87402511	4	87402106	87402511	-	406	4	87397600	87407732	87397595	87407737	10132	1491
LTR/ERVK|HERVK14-int~LTR14B|4|87402517|87408795	4	87402517	87408795	-	6279	4	87397600	87407732	87397595	87407737	10132	1491
LTR/ERV1|HERVH-int~LTR7|4|87921803|87925995	4	87921803	87925995	+	4193	4	87921803	87927332	87921798	87927337	5529	1493
LTR/ERVL|ERVL-E-int|4|87926005|87926660	4	87926005	87926660	+	656	4	87921803	87927332	87921798	87927337	5529	1493
LTR/ERVL|LTR33|4|87926821|87927246	4	87926821	87927246	+	426	4	87921803	87927332	87921798	87927337	5529	1493
LTR/ERV1|HERVH-int~LTR7C|4|88342232|88343212	4	88342232	88343212	+	981	4	88342456	88349306	88342451	88349311	6850	1494
LTR/ERV1|HERVH-int~LTR7C|4|88344162|88349212	4	88344162	88349212	-	5051	4	88342456	88349306	88342451	88349311	6850	1494
LTR/ERV1|MER4A1|4|88349297|88349782	4	88349297	88349782	-	486	4	88342456	88349306	88342451	88349311	6850	1494
LTR/ERV1|HERV4_I-int~MER51C|4|88442633|88446412	4	88442633	88446412	+	3780	4	88442633	88453881	88442628	88453886	11248	1495
LTR/ERV1|HERV4_I-int|4|88446711|88446825	4	88446711	88446825	+	115	4	88442633	88453881	88442628	88453886	11248	1495
LTR/ERV1|HERV4_I-int|4|88447137|88447282	4	88447137	88447282	+	146	4	88442633	88453881	88442628	88453886	11248	1495
LTR/ERVL-MaLR|THE1B|4|88447283|88447570	4	88447283	88447570	-	288	4	88442633	88453881	88442628	88453886	11248	1495
LTR/ERV1|PABL_B|4|88447571|88448256	4	88447571	88448256	+	686	4	88442633	88453881	88442628	88453886	11248	1495
LTR/ERVL-MaLR|THE1B|4|88448257|88448338	4	88448257	88448338	-	82	4	88442633	88453881	88442628	88453886	11248	1495
LTR/ERV1|HERV4_I-int|4|88448340|88448625	4	88448340	88448625	+	286	4	88442633	88453881	88442628	88453886	11248	1495
LTR/ERV1|HERV4_I-int|4|88448930|88449710	4	88448930	88449710	+	781	4	88442633	88453881	88442628	88453886	11248	1495
LTR/ERV1|HERV4_I-int|4|88450013|88450859	4	88450013	88450859	+	847	4	88442633	88453881	88442628	88453886	11248	1495
LTR/ERV1|HERV4_I-int~MER51C|4|88451260|88453396	4	88451260	88453396	+	2137	4	88442633	88453881	88442628	88453886	11248	1495
LTR/ERV1|MER51C|4|88453698|88453815	4	88453698	88453815	+	118	4	88442633	88453881	88442628	88453886	11248	1495
LTR/ERV1|HERVH-int~LTR7|4|89964792|89970429	4	89964792	89970429	-	5638	4	89964784	89970379	89964779	89970384	5595	1496
LTR/ERV1|MER52-int~MER52A|4|90448770|90458331	4	90448770	90458331	-	9562	4	90446530	90455373	90446525	90455378	8843	1497
LTR/ERV1|HERVE_a-int~LTR2B|4|91088998|91097081	4	91088998	91097081	-	8084	4	91089124	91098058	91089119	91098063	8934	1501
LTR/ERVK|HERVK9-int~MER9a1|4|91180683|91187026	4	91180683	91187026	-	6344	4	91175554	91187307	91175549	91187312	11753	1500
LTR/ERV1|HERVH-int~LTR7|4|91623640|91624619	4	91623640	91624619	+	980	4	91623616	91634466	91623611	91634471	10850	1505
LTR/ERV1|HERVH-int~LTR7|4|91625020|91629699	4	91625020	91629699	+	4680	4	91623616	91634466	91623611	91634471	10850	1505
LTR/ERVL|MLT2B3|4|91653372|91653944	4	91653372	91653944	+	573	4	91652658	91661263	91652653	91661268	8605	1506
LTR/ERV1|HERVH-int~LTR7|4|91654602|91655432	4	91654602	91655432	-	831	4	91652658	91661263	91652653	91661268	8605	1506
LTR/ERV1|HERVH-int~LTR7|4|91655434|91660568	4	91655434	91660568	-	5135	4	91652658	91661263	91652653	91661268	8605	1506
LTR/ERV1|MER83C|4|91768522|91768898	4	91768522	91768898	-	377	4	91768553	91778058	91768548	91778063	9505	1508
LTR/ERV1|MER84-int|4|91770369|91771216	4	91770369	91771216	-	848	4	91768553	91778058	91768548	91778063	9505	1508
LTR/ERVL-MaLR|THE1A|4|91771217|91771564	4	91771217	91771564	-	348	4	91768553	91778058	91768548	91778063	9505	1508
LTR/ERVL-MaLR|THE1-int|4|91771568|91772583	4	91771568	91772583	-	1016	4	91768553	91778058	91768548	91778063	9505	1508
LTR/ERVL-MaLR|THE1-int|4|91772887|91773432	4	91772887	91773432	-	546	4	91768553	91778058	91768548	91778063	9505	1508
LTR/ERVL-MaLR|THE1A|4|91773434|91773788	4	91773434	91773788	-	355	4	91768553	91778058	91768548	91778063	9505	1508
LTR/ERV1|MER83C~MER84-int|4|91773789|91778029	4	91773789	91778029	-	4241	4	91768553	91778058	91768548	91778063	9505	1508
LTR/ERVL-MaLR|THE1B~THE1B-int|4|92023405|92025318	4	92023405	92025318	-	1914	4	92023985	92031172	92023980	92031177	7187	1510
LTR/ERV1|MER4A1|4|92025364|92025771	4	92025364	92025771	-	408	4	92023985	92031172	92023980	92031177	7187	1510
LTR/ERV1|HERVH-int~LTR7Y|4|92025772|92031162	4	92025772	92031162	+	5391	4	92023985	92031172	92023980	92031177	7187	1510
LTR/ERV1|Harlequin-int~LTR2|4|92038430|92045289	4	92038430	92045289	-	6860	4	92038714	92046496	92038709	92046501	7782	1509
LTR/ERV1|Harlequin-int|4|92045594|92046055	4	92045594	92046055	-	462	4	92038714	92046496	92038709	92046501	7782	1509
LTR/ERV1|LTR2|4|92046060|92046521	4	92046060	92046521	-	462	4	92038714	92046496	92038709	92046501	7782	1509
LTR/ERV1|HERVH-int~LTR7|4|92271492|92277648	4	92271492	92277648	-	6157	4	92271491	92277648	92271486	92277653	6157	1513
LTR/ERV1|HERVH-int~LTR7|4|92438954|92444654	4	92438954	92444654	-	5701	4	92438180	92444199	92438175	92444204	6019	1514
LTR/ERV1|HERVH-int~LTR7|4|94084647|94089784	4	94084647	94089784	-	5138	4	94085679	94090058	94085674	94090063	4379	1516	ERVH-1
LTR/ERVL-MaLR|THE1B-int|4|94089886|94090280	4	94089886	94090280	-	395	4	94085679	94090058	94085674	94090063	4379	1516
LTR/ERVL|HERVL-int|4|94149396|94149521	4	94149396	94149521	+	126	4	94149505	94162185	94149500	94162190	12680	1518
LTR/ERVL|HERVL-int|4|94152117|94153144	4	94152117	94153144	+	1028	4	94149505	94162185	94149500	94162190	12680	1518
LTR/ERVL|HERVL-int|4|94153449|94154874	4	94153449	94154874	+	1426	4	94149505	94162185	94149500	94162190	12680	1518
LTR/ERVL|HERVL-int|4|94155180|94157026	4	94155180	94157026	+	1847	4	94149505	94162185	94149500	94162190	12680	1518
LTR/ERVL|MLT2B3|4|94158543|94158823	4	94158543	94158823	-	281	4	94149505	94162185	94149500	94162190	12680	1518
LTR/ERVL|HERVL-int|4|94158824|94159527	4	94158824	94159527	+	704	4	94149505	94162185	94149500	94162190	12680	1518
LTR/ERV1|HERVH-int~LTR7Y|4|94293288|94297751	4	94293288	94297751	-	4464	4	94291864	94299580	94291859	94299585	7716	1520
LTR/ERV1|HERVH-int~LTR7Y|4|94297893|94298574	4	94297893	94298574	-	682	4	94291864	94299580	94291859	94299585	7716	1520
LTR/ERV1|HERVH-int~LTR7|4|94382925|94388189	4	94382925	94388189	-	5265	4	94382924	94389281	94382919	94389286	6357	1519
LTR/ERV1|LTR7|4|94388868|94389260	4	94388868	94389260	-	393	4	94382924	94389281	94382919	94389286	6357	1519
LTR/ERVK|HERVK9-int~MER9a3|4|97096906|97102604	4	97096906	97102604	-	5699	4	97096906	97102604	97096901	97102609	5698	1523
LTR/ERV1|LTR10B2|4|99013413|99013827	4	99013413	99013827	-	415	4	99013445	99021899	99013440	99021904	8454	1527
LTR/ERV1|HERVIP10F-int~LTR10E|4|99013920|99021909	4	99013920	99021909	-	7990	4	99013445	99021899	99013440	99021904	8454	1527
LTR/ERVL|MLT2B3|4|99185475|99186034	4	99185475	99186034	+	560	4	99171452	99190269	99171447	99190274	18817	1528
LTR/ERVK|HERVK9-int~MER9a3|4|99187128|99191541	4	99187128	99191541	-	4414	4	99171452	99190269	99171447	99190274	18817	1528
LTR/ERVK|HERVK9-int~MER9a3|4|99367055|99373128	4	99367055	99373128	+	6074	4	99365785	99371257	99365780	99371262	5472	1531
LTR/ERVL-MaLR|MSTD|4|99485619|99485991	4	99485619	99485991	+	373	4	99485807	99492119	99485802	99492124	6312	1532
LTR/ERVL|MLT2C1|4|99485992|99486287	4	99485992	99486287	+	296	4	99485807	99492119	99485802	99492124	6312	1532
LTR/ERVK|HERVK9-int~MER9a3|4|99486388|99492124	4	99486388	99492124	-	5737	4	99485807	99492119	99485802	99492124	6312	1532
LTR/ERV1|LTR12D|4|101630842|101631544	4	101630842	101631544	-	703	4	101630840	101638436	101630835	101638441	7596	1536
LTR/ERV1|HERV9NC-int~LTR12D|4|101631545|101638415	4	101631545	101638415	-	6871	4	101630840	101638436	101630835	101638441	7596	1536
LTR/ERV1|MER57-int~MER57B1|4|101669003|101672686	4	101669003	101672686	+	3684	4	101669091	101678357	101669086	101678362	9266	1537
LTR/ERV1|MER57-int|4|101672983|101674408	4	101672983	101674408	+	1426	4	101669091	101678357	101669086	101678362	9266	1537
LTR/ERV1|MER57-int|4|101674708|101674796	4	101674708	101674796	+	89	4	101669091	101678357	101669086	101678362	9266	1537
LTR/ERV1|MER57-int|4|101675104|101676660	4	101675104	101676660	+	1557	4	101669091	101678357	101669086	101678362	9266	1537
LTR/ERV1|MER57-int~MER57B1|4|101676962|101678490	4	101676962	101678490	+	1529	4	101669091	101678357	101669086	101678362	9266	1537
LTR/ERVL?|LTR89|4|101899833|101900145	4	101899833	101900145	-	313	4	101899964	101906852	101899959	101906857	6888	1538
LTR/ERVL?|LTR89|4|101901079|101901490	4	101901079	101901490	-	412	4	101899964	101906852	101899959	101906857	6888	1538
LTR/ERVK|HERVK9-int|4|101902721|101906854	4	101902721	101906854	-	4134	4	101899964	101906852	101899959	101906857	6888	1538
LTR/ERV1|LTR12C|4|102234168|102235756	4	102234168	102235756	+	1589	4	102235267	102245925	102235262	102245930	10658	1539
LTR/ERV1|HERV9NC-int~LTR12E|4|102235770|102246154	4	102235770	102246154	+	10385	4	102235267	102245925	102235262	102245930	10658	1539
LTR/ERV1|Harlequin-int~LTR2|4|103223627|103230938	4	103223627	103230938	+	7312	4	103223743	103231279	103223738	103231284	7536	1542
LTR/ERV1|LTR2|4|103230993|103231452	4	103230993	103231452	+	460	4	103223743	103231279	103223738	103231284	7536	1542
LTR/ERV1|MER4E|4|103550307|103550532	4	103550307	103550532	-	226	4	103549496	103560707	103549491	103560712	11211	1543
LTR/ERVL-MaLR|MLT1H|4|103550693|103551146	4	103550693	103551146	-	454	4	103549496	103560707	103549491	103560712	11211	1543
LTR/ERV1|HERVH-int~LTR7Y|4|103553770|103559474	4	103553770	103559474	-	5705	4	103549496	103560707	103549491	103560712	11211	1543
LTR/ERV1|HERVH-int~LTR7|4|103941268|103947033	4	103941268	103947033	+	5766	4	103941482	103948508	103941477	103948513	7026	1544
LTR/ERV1|MER4-int~MER4A1|4|103947038|103948531	4	103947038	103948531	+	1494	4	103941482	103948508	103941477	103948513	7026	1544
LTR/ERV1|HERV4_I-int~MER51C|4|103970878|103974715	4	103970878	103974715	+	3838	4	103971059	103979131	103971054	103979136	8072	1545
LTR/ERVL-MaLR|THE1A~THE1A-int|4|103975378|103977294	4	103975378	103977294	+	1917	4	103971059	103979131	103971054	103979136	8072	1545
LTR/ERVL-MaLR|THE1A|4|103977303|103977661	4	103977303	103977661	+	359	4	103971059	103979131	103971054	103979136	8072	1545
LTR/ERV1|HERV4_I-int~MER51C|4|103977662|103979201	4	103977662	103979201	+	1540	4	103971059	103979131	103971054	103979136	8072	1545
LTR/ERVK|HERVK22-int~LTR22C0|4|106109837|106114668	4	106109837	106114668	+	4832	4	106110154	106115653	106110149	106115658	5499	1549
LTR/ERVL-MaLR|MLT1K|4|106886191|106886642	4	106886191	106886642	+	452	4	106884907	106903325	106884902	106903330	18418	1550
LTR/ERV1|MER61-int~MER61B|4|107586246|107590019	4	107586246	107590019	-	3774	4	107584696	107597311	107584691	107597316	12615	1555
LTR/ERV1|MER57C2|4|107590805|107591194	4	107590805	107591194	+	390	4	107584696	107597311	107584691	107597316	12615	1555
LTR/ERVL-MaLR|MLT1H|4|107596037|107596272	4	107596037	107596272	+	236	4	107584696	107597311	107584691	107597316	12615	1555
LTR/ERVL|HERVL-int~MLT2A1|4|107722789|107726854	4	107722789	107726854	-	4066	4	107724255	107729701	107724250	107729706	5446	1557
LTR/ERVL|LTR66|4|107726855|107727532	4	107726855	107727532	-	678	4	107724255	107729701	107724250	107729706	5446	1557
LTR/ERVL|HERVL-int|4|107727533|107728611	4	107727533	107728611	-	1079	4	107724255	107729701	107724250	107729706	5446	1557
LTR/ERVK|LTR5B|4|107728699|107729703	4	107728699	107729703	-	1005	4	107724255	107729701	107724250	107729706	5446	1557
LTR/ERV1|PABL_B~PABL_B-int|4|107732826|107737880	4	107732826	107737880	+	5055	4	107732980	107741355	107732975	107741360	8375	1556
LTR/ERV1|PABL_B-int|4|107738184|107741538	4	107738184	107741538	+	3355	4	107732980	107741355	107732975	107741360	8375	1556
LTR/ERV1|LTR27D~MER52-int|4|109312807|109317354	4	109312807	109317354	+	4548	4	109312805	109321394	109312800	109321399	8589	1559
LTR/ERV1|LTR27D~MER52-int|4|109317880|109320780	4	109317880	109320780	+	2901	4	109312805	109321394	109312800	109321399	8589	1559
LTR/ERVL-MaLR|THE1D|4|109321293|109321638	4	109321293	109321638	-	346	4	109312805	109321394	109312800	109321399	8589	1559
LTR/ERVK|HERVK11D-int|4|109856282|109859060	4	109856282	109859060	-	2779	4	109855977	109860952	109855972	109860957	4975	1561
LTR/ERVK|MER11D|4|109859069|109859937	4	109859069	109859937	-	869	4	109855977	109860952	109855972	109860957	4975	1561
LTR/ERV1|HERV17-int|4|110278864|110283908	4	110278864	110283908	-	5045	4	110279107	110283937	110279102	110283942	4830	1563
LTR/ERV1|LTR17|4|110283940|110284444	4	110283940	110284444	-	505	4	110279107	110283937	110279102	110283942	4830	1563
LTR/ERV1|HERV9N-int|4|112207067|112210359	4	112207067	112210359	+	3293	4	112207493	112213993	112207488	112213998	6500	1566
LTR/ERV1|LOR1b|4|112212236|112212652	4	112212236	112212652	-	417	4	112207493	112213993	112207488	112213998	6500	1566
LTR/ERVL-MaLR|MLT1F1|4|112213031|112213545	4	112213031	112213545	-	515	4	112207493	112213993	112207488	112213998	6500	1566
LTR/ERVL-MaLR|MLT1I|4|112213799|112214105	4	112213799	112214105	+	307	4	112207493	112213993	112207488	112213998	6500	1566
LTR/ERV1|HERV17-int~LTR17|4|114046842|114051816	4	114046842	114051816	+	4975	4	114047116	114056633	114047111	114056638	9517	1568
LTR/ERV1|HERV1_LTRc|4|114588191|114588701	4	114588191	114588701	-	511	4	114586735	114596374	114586730	114596379	9639	1570
LTR/ERV1|HERV1_I-int|4|114588733|114593408	4	114588733	114593408	-	4676	4	114586735	114596374	114586730	114596379	9639	1570
LTR/ERV1|HERV1_LTRc|4|114595837|114596330	4	114595837	114596330	-	494	4	114586735	114596374	114586730	114596379	9639	1570
LTR/ERV1|Harlequin-int~LTR2B|4|115950380|115951233	4	115950380	115951233	+	854	4	115950631	115956482	115950626	115956487	5851	1575
LTR/ERV1|Harlequin-int~LTR2B|4|115952826|115956525	4	115952826	115956525	+	3700	4	115950631	115956482	115950626	115956487	5851	1575
LTR/ERV1|MER67D|4|115973666|115974164	4	115973666	115974164	-	499	4	115972090	115981899	115972085	115981904	9809	1574
LTR/ERV1|LTR8|4|115975369|115975634	4	115975369	115975634	-	266	4	115972090	115981899	115972085	115981904	9809	1574
LTR/ERV1|HERVH-int~LTR7|4|115975700|115981225	4	115975700	115981225	-	5526	4	115972090	115981899	115972085	115981904	9809	1574
LTR/ERV1|HERV3-int~LTR4|4|116014804|116019578	4	116014804	116019578	+	4775	4	116014844	116020614	116014839	116020619	5770	1576
LTR/ERV1|LTR4|4|116020114|116020625	4	116020114	116020625	+	512	4	116014844	116020614	116014839	116020619	5770	1576
LTR/ERVL-MaLR|THE1B~THE1B-int|4|117250219|117252106	4	117250219	117252106	+	1888	4	117252107	117257789	117252102	117257794	5682	1577
LTR/ERV1|LTR7|4|117252107|117252508	4	117252107	117252508	+	402	4	117252107	117257789	117252102	117257794	5682	1577
LTR/ERV1|HERVH-int~LTR7|4|117252511|117257788	4	117252511	117257788	+	5278	4	117252107	117257789	117252102	117257794	5682	1577
LTR/ERVL-MaLR|THE1B-int|4|117257791|117258248	4	117257791	117258248	+	458	4	117252107	117257789	117252102	117257794	5682	1577
LTR/ERVL|ERVL-E-int|4|117930021|117930403	4	117930021	117930403	+	383	4	117927338	117946630	117927333	117946635	19292	1580
LTR/ERVL-MaLR|MLT1J2|4|117933054|117933479	4	117933054	117933479	+	426	4	117927338	117946630	117927333	117946635	19292	1580
LTR/ERV1|HERVH-int~LTR7|4|119993664|119994652	4	119993664	119994652	+	989	4	119993637	119999678	119993632	119999683	6041	1584
LTR/ERV1|HERVH-int~LTR7|4|119994933|119999666	4	119994933	119999666	+	4734	4	119993637	119999678	119993632	119999683	6041	1584
LTR/ERVL|HERVL-int~MLT2A1|4|124471075|124477064	4	124471075	124477064	+	5990	4	124471343	124477064	124471338	124477069	5721	1588
LTR/ERV1|HERVH-int|4|125562451|125566279	4	125562451	125566279	-	3829	4	125562659	125568661	125562654	125568666	6002	1589
LTR/ERV1|LTR7|4|125567008|125567456	4	125567008	125567456	-	449	4	125562659	125568661	125562654	125568666	6002	1589
LTR/ERVK|HERVK9-int~MER9a3|4|126130749|126135134	4	126130749	126135134	+	4386	4	126131247	126137460	126131242	126137465	6213	1591
LTR/ERVL-MaLR|THE1D|4|126135272|126135640	4	126135272	126135640	+	369	4	126131247	126137460	126131242	126137465	6213	1591
LTR/ERVL-MaLR|MLT1J|4|126136327|126136939	4	126136327	126136939	-	613	4	126131247	126137460	126131242	126137465	6213	1591
LTR/ERV1|HERVH-int~LTR7Y|4|126145184|126150543	4	126145184	126150543	-	5360	4	126143809	126150543	126143804	126150548	6734	1590
LTR/ERVL|HERVL-int~MLT2B3|4|126186191|126191184	4	126186191	126191184	-	4994	4	126186191	126193664	126186186	126193669	7473	1592
LTR/ERVL|HERVL-int|4|126191476|126192298	4	126191476	126192298	-	823	4	126186191	126193664	126186186	126193669	7473	1592
LTR/ERV1|LTR8|4|126192299|126192996	4	126192299	126192996	+	698	4	126186191	126193664	126186186	126193669	7473	1592
LTR/ERVL|HERVL-int~MLT2B3|4|126192997|126193866	4	126192997	126193866	-	870	4	126186191	126193664	126186186	126193669	7473	1592
LTR/ERVK|HERVK9-int~MER9a3|4|127271438|127277471	4	127271438	127277471	-	6034	4	127271438	127277471	127271433	127277476	6033	1593
LTR/ERV1|HERVH-int~LTR7|4|127511037|127517102	4	127511037	127517102	-	6066	4	127510634	127517102	127510629	127517107	6468	1594
LTR/ERV1|Harlequin-int~LTR2|4|128260173|128265255	4	128260173	128265255	+	5083	4	128260328	128267686	128260323	128267691	7358	1595
LTR/ERVK|MER11B|4|128265256|128266341	4	128265256	128266341	-	1086	4	128260328	128267686	128260323	128267691	7358	1595
LTR/ERV1|Harlequin-int~LTR2|4|128266342|128267686	4	128266342	128267686	+	1345	4	128260328	128267686	128260323	128267691	7358	1595
LTR/ERV1|HERVH-int~LTR7|4|128640894|128646609	4	128640894	128646609	-	5716	4	128638924	128646616	128638919	128646621	7692	1596
LTR/ERV1|MER4-int~MER4A1|4|130567214|130569873	4	130567214	130569873	-	2660	4	130567405	130575152	130567400	130575157	7747	1598
LTR/ERV1|MER4-int|4|130570180|130570772	4	130570180	130570772	-	593	4	130567405	130575152	130567400	130575157	7747	1598
LTR/ERV1|MER4-int|4|130572669|130573648	4	130572669	130573648	-	980	4	130567405	130575152	130567400	130575157	7747	1598
LTR/ERV1|MER4-int~MER4A1|4|130574065|130575179	4	130574065	130575179	-	1115	4	130567405	130575152	130567400	130575157	7747	1598
LTR/ERV1|HERVH-int~LTR7|4|130767409|130773268	4	130767409	130773268	+	5860	4	130767409	130776264	130767404	130776269	8855	1599
LTR/ERVL-MaLR|MSTB2|4|130776170|130776614	4	130776170	130776614	+	445	4	130767409	130776264	130767404	130776269	8855	1599
LTR/ERV1|PABL_B-int|4|130851631|130854401	4	130851631	130854401	+	2771	4	130852052	130860404	130852047	130860409	8352	1601
LTR/ERV1|PABL_B-int|4|130854642|130858206	4	130854642	130858206	+	3565	4	130852052	130860404	130852047	130860409	8352	1601
LTR/ERVL-MaLR|THE1A~THE1A-int|4|130859237|130860522	4	130859237	130860522	+	1286	4	130852052	130860404	130852047	130860409	8352	1601
LTR/ERVK|HERVK9-int|4|130941760|130945513	4	130941760	130945513	+	3754	4	130941056	130949725	130941051	130949730	8669	1602
LTR/ERV1|HERVH-int|4|130947652|130948070	4	130947652	130948070	+	419	4	130941056	130949725	130941051	130949730	8669	1602
LTR/ERV1|MER51-int~MER51B|4|131006451|131010088	4	131006451	131010088	-	3638	4	131006703	131015389	131006698	131015394	8686	1603
LTR/ERV1|HERVH-int|4|131010303|131010654	4	131010303	131010654	+	352	4	131006703	131015389	131006698	131015394	8686	1603
LTR/ERV1|HERVH-int|4|131010914|131011297	4	131010914	131011297	+	384	4	131006703	131015389	131006698	131015394	8686	1603
LTR/ERV1|HERVH-int~LTR7|4|131011490|131012321	4	131011490	131012321	+	832	4	131006703	131015389	131006698	131015394	8686	1603
LTR/ERV1|MER51-int~MER51B|4|131012324|131015401	4	131012324	131015401	-	3078	4	131006703	131015389	131006698	131015394	8686	1603
LTR/ERV1|HERVH-int~LTR7|4|132118178|132123891	4	132118178	132123891	+	5714	4	132118161	132125940	132118156	132125945	7779	1605
LTR/ERV1|LTR12F|4|132123940|132124438	4	132123940	132124438	-	499	4	132118161	132125940	132118156	132125945	7779	1605
LTR/ERV1|LTR23-int|4|132124452|132125573	4	132124452	132125573	+	1122	4	132118161	132125940	132118156	132125945	7779	1605
LTR/ERV1|ERV24_Prim-int~LTR24|4|132125579|132129629	4	132125579	132129629	+	4051	4	132118161	132125940	132118156	132125945	7779	1605
LTR/ERV1|HERVIP10FH-int~LTR10F|4|132812610|132816993	4	132812610	132816993	-	4384	4	132812626	132818770	132812621	132818775	6144	1610
LTR/ERV1|HERVIP10FH-int~LTR10F|4|132817300|132818873	4	132817300	132818873	-	1574	4	132812626	132818770	132812621	132818775	6144	1610
LTR/ERV1|HERVH-int~LTR7|4|133263582|133268435	4	133263582	133268435	-	4854	4	133263571	133268926	133263566	133268931	5355	1613
LTR/ERV1|LTR7|4|133268508|133268907	4	133268508	133268907	-	400	4	133263571	133268926	133263566	133268931	5355	1613
LTR/ERV1|LTR1D1~MER52-int|4|133584037|133588644	4	133584037	133588644	+	4608	4	133584454	133592658	133584449	133592663	8204	1615
LTR/ERVL-MaLR|THE1B|4|133588645|133589011	4	133588645	133589011	-	367	4	133584454	133592658	133584449	133592663	8204	1615
LTR/ERV1|LTR1D1~MER52-int|4|133589012|133592911	4	133589012	133592911	+	3900	4	133584454	133592658	133584449	133592663	8204	1615
LTR/ERV1|LTR71B|4|133947016|133947603	4	133947016	133947603	-	588	4	133947016	133955695	133947011	133955700	8679	1617
LTR/ERV1|HERVP71A-int|4|133947639|133954688	4	133947639	133954688	-	7050	4	133947016	133955695	133947011	133955700	8679	1617
LTR/ERVK|HERVK22-int|4|133990986|133994064	4	133990986	133994064	-	3079	4	133993262	133997581	133993257	133997586	4319	1619
LTR/ERVK|LTR22E|4|133996656|133997108	4	133996656	133997108	-	453	4	133993262	133997581	133993257	133997586	4319	1619
LTR/ERV1|HERVH-int~LTR7|4|134012212|134018381	4	134012212	134018381	+	6170	4	134012212	134018381	134012207	134018386	6169	1620
LTR/ERV1|ERV24_Prim-int~MER57A1|4|134524843|134532208	4	134524843	134532208	-	7366	4	134524751	134534104	134524746	134534109	9353	1621
LTR/ERV1|ERV24_Prim-int|4|134532514|134532560	4	134532514	134532560	-	47	4	134524751	134534104	134524746	134534109	9353	1621
LTR/ERV1|ERV24_Prim-int~MER57A1|4|134532785|134533475	4	134532785	134533475	-	691	4	134524751	134534104	134524746	134534109	9353	1621
LTR?|MamRep1151|4|134676682|134677130	4	134676682	134677130	-	449	4	134677129	134686407	134677124	134686412	9278	1622
LTR/ERV1|HERVH-int~LTR7|4|134677936|134683552	4	134677936	134683552	-	5617	4	134677129	134686407	134677124	134686412	9278	1622
LTR/ERV1|HERVH-int~LTR7Y|4|135167433|135173118	4	135167433	135173118	-	5686	4	135168346	135174465	135168341	135174470	6119	1624
LTR/ERV1|LTR49-int|4|135173358|135173620	4	135173358	135173620	+	263	4	135168346	135174465	135168341	135174470	6119	1624
LTR/ERV1|LTR49-int|4|135173718|135174407	4	135173718	135174407	+	690	4	135168346	135174465	135168341	135174470	6119	1624
LTR/ERV1|MER41C|4|135174408|135174926	4	135174408	135174926	-	519	4	135168346	135174465	135168341	135174470	6119	1624
LTR/ERV1|HERVH-int~LTR7B|4|136610279|136618458	4	136610279	136618458	+	8180	4	136610406	136618649	136610401	136618654	8243	1629
LTR/ERV1|LTR7B|4|136618479|136618760	4	136618479	136618760	+	282	4	136610406	136618649	136610401	136618654	8243	1629
LTR/ERV1|LTR7|4|138927836|138928236	4	138927836	138928236	+	401	4	138927814	138934855	138927809	138934860	7041	1637
LTR/ERV1|HERVH-int~LTR7|4|138928238|138933543	4	138928238	138933543	+	5306	4	138927814	138934855	138927809	138934860	7041	1637
LTR/ERVL|HERVL-int~MLT2A2|4|139442392|139442995	4	139442392	139442995	+	604	4	139442392	139449817	139442387	139449822	7425	1638
LTR/ERVL|HERVL-int|4|139444411|139447658	4	139444411	139447658	+	3248	4	139442392	139449817	139442387	139449822	7425	1638
LTR/ERVL|HERVL-int|4|139447971|139448430	4	139447971	139448430	+	460	4	139442392	139449817	139442387	139449822	7425	1638
LTR/ERVL|HERVL-int|4|139448718|139448730	4	139448718	139448730	+	13	4	139442392	139449817	139442387	139449822	7425	1638
LTR/ERVL|HERVL-int~MLT2A2|4|139449161|139449816	4	139449161	139449816	+	656	4	139442392	139449817	139442387	139449822	7425	1638
LTR/ERV1|HERVH-int~LTR7|4|140214275|140219194	4	140214275	140219194	+	4920	4	140214524	140219785	140214519	140219790	5261	1639
LTR/ERVL-MaLR|MLT1A|4|140219196|140219409	4	140219196	140219409	+	214	4	140214524	140219785	140214519	140219790	5261	1639
LTR?|MamRep605b|4|145251563|145251835	4	145251563	145251835	+	273	4	145251085	145256773	145251080	145256778	5688	1645
LTR/Gypsy|MamGypLTR1d|4|145252064|145252674	4	145252064	145252674	-	611	4	145251085	145256773	145251080	145256778	5688	1645
LTR/ERV1|HERVH-int~LTR7B|4|145252689|145256539	4	145252689	145256539	-	3851	4	145251085	145256773	145251080	145256778	5688	1645
LTR/Gypsy|MamGypLTR1d|4|145256540|145256563	4	145256540	145256563	-	24	4	145251085	145256773	145251080	145256778	5688	1645
LTR/ERV1|LTR7B|4|145256564|145256982	4	145256564	145256982	-	419	4	145251085	145256773	145251080	145256778	5688	1645
LTR/ERV1|HERVH-int~LTR7|4|145698823|145703054	4	145698823	145703054	+	4232	4	145698823	145704802	145698818	145704807	5979	1646
LTR/ERV1|LTR7|4|145703056|145703503	4	145703056	145703503	+	448	4	145698823	145704802	145698818	145704807	5979	1646
LTR/ERV1|LTR49|4|145703859|145704487	4	145703859	145704487	-	629	4	145698823	145704802	145698818	145704807	5979	1646
LTR/ERV1|LTR7|4|145832612|145833011	4	145832612	145833011	+	400	4	145832801	145842028	145832796	145842033	9227	1647
LTR/ERV1|HERVH-int~LTR7|4|145833778|145838502	4	145833778	145838502	+	4725	4	145832801	145842028	145832796	145842033	9227	1647
LTR/ERV1|HERVE-int~LTR2C|4|146526162|146530564	4	146526162	146530564	+	4403	4	146526364	146536064	146526359	146536069	9700	1648
LTR/ERVL-MaLR|MLT1A0|4|146534579|146534928	4	146534579	146534928	-	350	4	146526364	146536064	146526359	146536069	9700	1648
LTR/ERVL-MaLR|MLT1D|4|146535090|146535425	4	146535090	146535425	-	336	4	146526364	146536064	146526359	146536069	9700	1648
LTR/ERVL-MaLR|MLT1C2|4|146535426|146535895	4	146535426	146535895	+	470	4	146526364	146536064	146526359	146536069	9700	1648
LTR/ERVL-MaLR|MLT1D|4|146535896|146536064	4	146535896	146536064	-	169	4	146526364	146536064	146526359	146536069	9700	1648
LTR/ERV1|LTR24C|4|149101634|149102146	4	149101634	149102146	+	513	4	149101877	149108860	149101872	149108865	6983	1650
LTR/ERV1|LTR24C|4|149102463|149102597	4	149102463	149102597	+	135	4	149101877	149108860	149101872	149108865	6983	1650
LTR/ERV1|ERV24B_Prim-int|4|149104566|149106416	4	149104566	149106416	+	1851	4	149101877	149108860	149101872	149108865	6983	1650
LTR/ERV1|ERV24B_Prim-int~LTR24C|4|149106719|149108980	4	149106719	149108980	+	2262	4	149101877	149108860	149101872	149108865	6983	1650
LTR/ERV1|HERVH-int~LTR7|4|151812887|151818233	4	151812887	151818233	-	5347	4	151811903	151818084	151811898	151818089	6181	1653
LTR/ERV1|HERVH-int~LTR7Y|4|152741355|152747147	4	152741355	152747147	-	5793	4	152741356	152747147	152741351	152747152	5791	1654
LTR/ERVL-MaLR|MSTA|4|154056114|154056514	4	154056114	154056514	+	401	4	154055335	154063391	154055330	154063396	8056	1659
LTR/ERV1|HERVH-int~LTR7C|4|154056546|154063805	4	154056546	154063805	+	7260	4	154055335	154063391	154055330	154063396	8056	1659
LTR/ERVK|HERVK22-int~LTR22C2|4|154836002|154839655	4	154836002	154839655	-	3654	4	154836002	154840022	154835997	154840027	4020	1661
LTR/ERVK|LTR22C2|4|154839662|154840144	4	154839662	154840144	-	483	4	154836002	154840022	154835997	154840027	4020	1661
LTR/ERV1|HERVH-int~LTR7|4|154918329|154924152	4	154918329	154924152	-	5824	4	154919506	154925620	154919501	154925625	6114	1662
LTR/ERV1|LTR7|4|154924155|154924563	4	154924155	154924563	-	409	4	154919506	154925620	154919501	154925625	6114	1662
LTR/ERV1|HERVH-int~LTR7|4|155108278|155114237	4	155108278	155114237	-	5960	4	155106628	155114249	155106623	155114254	7621	1663
LTR/ERV1|HERVH-int~LTR7|4|156103923|156109304	4	156103923	156109304	-	5382	4	156103700	156109189	156103695	156109194	5489	1664
LTR/ERV1|HERVH-int~LTR7|4|156600196|156606034	4	156600196	156606034	+	5839	4	156600196	156606035	156600191	156606040	5839	1665
LTR/ERVK|HERVK22-int~LTR22C0|4|158292783|158299058	4	158292783	158299058	+	6276	4	158292771	158299045	158292766	158299050	6274	1667
LTR/ERV1|HERV9NC-int~LTR12D|4|158657326|158665840	4	158657326	158665840	+	8515	4	158657797	158665839	158657792	158665844	8042	1669
LTR/ERVL|HERVL-int~MLT2A2|4|160270612|160276262	4	160270612	160276262	+	5651	4	160267984	160282507	160267979	160282512	14523	1672
LTR/ERV1|HERV9N-int~LTR12|4|160662152|160668045	4	160662152	160668045	+	5894	4	160662407	160671794	160662402	160671799	9387	1673
LTR/ERVL|MER68|4|160670811|160670983	4	160670811	160670983	+	173	4	160662407	160671794	160662402	160671799	9387	1673
LTR/ERVL|ERVL-E-int|4|160671586|160672537	4	160671586	160672537	-	952	4	160662407	160671794	160662402	160671799	9387	1673
LTR/ERV1|HUERS-P3b-int~LTR9B|4|161251767|161252797	4	161251767	161252797	-	1031	4	161251905	161257850	161251900	161257855	5945	1675
LTR/ERV1|MER51-int|4|161252886|161253117	4	161252886	161253117	-	232	4	161251905	161257850	161251900	161257855	5945	1675
LTR/ERV1|HUERS-P3b-int|4|161253238|161257177	4	161253238	161257177	-	3940	4	161251905	161257850	161251900	161257855	5945	1675
LTR/ERV1|LTR9B|4|161257270|161257837	4	161257270	161257837	-	568	4	161251905	161257850	161251900	161257855	5945	1675
LTR/ERV1|HERVH-int~LTR7|4|162709182|162714749	4	162709182	162714749	+	5568	4	162709291	162714751	162709286	162714756	5460	1676
LTR/ERV1|HERVH-int~LTR7B|4|163093170|163097474	4	163093170	163097474	+	4305	4	163093170	163103788	163093165	163103793	10618	1679
LTR/ERV1|LTR7B|4|163097482|163097909	4	163097482	163097909	+	428	4	163093170	163103788	163093165	163103793	10618	1679
LTR/Gypsy|LTR81B|4|163098434|163098689	4	163098434	163098689	+	256	4	163093170	163103788	163093165	163103793	10618	1679
LTR/ERV1|HERVH-int~LTR7Y|4|163099941|163103875	4	163099941	163103875	-	3935	4	163093170	163103788	163093165	163103793	10618	1679
LTR/ERV1|HUERS-P3-int|4|163172334|163178422	4	163172334	163178422	+	6089	4	163174063	163180359	163174058	163180364	6296	1678
LTR/ERV1|HUERS-P3-int~LTR19C|4|163179407|163180379	4	163179407	163180379	+	973	4	163174063	163180359	163174058	163180364	6296	1678
LTR/ERV1|LTR19C|4|163187098|163187722	4	163187098	163187722	-	625	4	163187135	163195403	163187130	163195408	8268	1680
LTR/ERV1|HUERS-P3-int~LTR12C|4|163187965|163188548	4	163187965	163188548	-	584	4	163187135	163195403	163187130	163195408	8268	1680
LTR/ERV1|MER83B-int|4|163188687|163188877	4	163188687	163188877	-	191	4	163187135	163195403	163187130	163195408	8268	1680
LTR/ERV1|LTR12C|4|163188978|163190270	4	163188978	163190270	-	1293	4	163187135	163195403	163187130	163195408	8268	1680
LTR/ERV1|HUERS-P3-int~LTR19C|4|163190271|163195866	4	163190271	163195866	-	5596	4	163187135	163195403	163187130	163195408	8268	1680
LTR/ERVK|HERVK-int~LTR5_Hs|4|164995688|164999353	4	164995688	164999353	+	3666	4	164995690	165005061	164995685	165005066	9371	1685	ERVK-12
LTR/ERVK|HERVK-int~LTR5_Hs|4|165000233|165002916	4	165000233	165002916	+	2684	4	164995690	165005061	164995685	165005066	9371	1685	ERVK-12
LTR/ERV1|LTR7|4|166520700|166521098	4	166520700	166521098	+	399	4	166520700	166526629	166520695	166526634	5929	1687
LTR/ERV1|HERVH-int~LTR7|4|166521588|166526430	4	166521588	166526430	+	4843	4	166520700	166526629	166520695	166526634	5929	1687
LTR/ERV1|HERVH-int~LTR7|4|166716125|166722054	4	166716125	166722054	+	5930	4	166716125	166723500	166716120	166723505	7375	1688
LTR/ERV1|HUERS-P3-int~LTR9B|4|167416881|167424407	4	167416881	167424407	+	7527	4	167416700	167424219	167416695	167424224	7519	1690
LTR/ERV1|HERVH-int~LTR7Y|4|167436065|167441184	4	167436065	167441184	-	5120	4	167436931	167442164	167436926	167442169	5233	1691
LTR/ERVL|LTR40a|4|167441619|167442159	4	167441619	167442159	-	541	4	167436931	167442164	167436926	167442169	5233	1691
LTR/ERV1|HERVH-int~LTR7|4|167876312|167881623	4	167876312	167881623	+	5312	4	167876296	167883501	167876291	167883506	7205	1692
LTR/ERV1|LTR7|4|167881626|167882022	4	167881626	167882022	+	397	4	167876296	167883501	167876291	167883506	7205	1692
LTR/ERV1|HERVH-int~LTR7|4|167922851|167928626	4	167922851	167928626	+	5776	4	167922966	167930710	167922961	167930715	7744	1693
LTR/ERVL-MaLR|MSTD~MSTD-int|4|167928827|167929305	4	167928827	167929305	+	479	4	167922966	167930710	167922961	167930715	7744	1693
LTR/ERV1|LTR7B|4|167929306|167929734	4	167929306	167929734	-	429	4	167922966	167930710	167922961	167930715	7744	1693
LTR/ERVL-MaLR|MSTD-int|4|167929735|167930714	4	167929735	167930714	+	980	4	167922966	167930710	167922961	167930715	7744	1693
LTR/ERV1|PABL_A|4|167930715|167931328	4	167930715	167931328	+	614	4	167922966	167930710	167922961	167930715	7744	1693
LTR/ERVL-MaLR|MLT1H|4|168019670|168020169	4	168019670	168020169	+	500	4	168019184	168028641	168019179	168028646	9457	1696
LTR/ERVL-MaLR|MLT1J2|4|168021767|168021870	4	168021767	168021870	+	104	4	168019184	168028641	168019179	168028646	9457	1696
LTR/ERVL-MaLR|THE1B|4|168021871|168022211	4	168021871	168022211	-	341	4	168019184	168028641	168019179	168028646	9457	1696
LTR/ERVL-MaLR|THE1-int|4|168022217|168023780	4	168022217	168023780	-	1564	4	168019184	168028641	168019179	168028646	9457	1696
LTR/ERVL-MaLR|THE1B|4|168023782|168024112	4	168023782	168024112	-	331	4	168019184	168028641	168019179	168028646	9457	1696
LTR/ERVL-MaLR|MLT1J2|4|168024113|168024311	4	168024113	168024311	+	199	4	168019184	168028641	168019179	168028646	9457	1696
LTR/ERV1|MER83|4|168024914|168025375	4	168024914	168025375	+	462	4	168019184	168028641	168019179	168028646	9457	1696
LTR/ERV1|HUERS-P3-int~LTR19C|4|168026336|168030061	4	168026336	168030061	-	3726	4	168019184	168028641	168019179	168028646	9457	1696
LTR/ERV1|LTR49-int|4|170122792|170124884	4	170122792	170124884	+	2093	4	170123787	170134887	170123782	170134892	11100	1698
LTR/ERVL-MaLR|THE1B~THE1B-int|4|170125033|170126350	4	170125033	170126350	+	1318	4	170123787	170134887	170123782	170134892	11100	1698
LTR/ERV1|LTR12D|4|170126866|170128157	4	170126866	170128157	-	1292	4	170123787	170134887	170123782	170134892	11100	1698
LTR/ERVK|HERVK14C-int~LTR14C|4|170128158|170133883	4	170128158	170133883	-	5726	4	170123787	170134887	170123782	170134892	11100	1698
LTR/ERV1|HERVH-int~LTR7|4|170677696|170682334	4	170677696	170682334	+	4639	4	170677760	170682607	170677755	170682612	4847	1702
LTR/ERV1|HERVE_a-int|4|170684674|170686173	4	170684674	170686173	+	1500	4	170685364	170690309	170685359	170690314	4945	1703
LTR/ERV1|HERVE_a-int~LTR2C|4|170686570|170690609	4	170686570	170690609	+	4040	4	170685364	170690309	170685359	170690314	4945	1703
LTR/ERVL-MaLR|THE1B|4|171985144|171985491	4	171985144	171985491	-	348	4	171985056	171990068	171985051	171990073	5012	1708
LTR/ERV1|LTR7|4|171986104|171986465	4	171986104	171986465	-	362	4	171985056	171990068	171985051	171990073	5012	1708
LTR/ERV1|HERVH-int|4|171986466|171990126	4	171986466	171990126	-	3661	4	171985056	171990068	171985051	171990073	5012	1708
LTR/ERV1|HERV9NC-int~LTR12E|4|172368600|172370406	4	172368600	172370406	-	1807	4	172368818	172377031	172368813	172377036	8213	1710
LTR/ERV1|HERV9NC-int~LTR12E|4|172370654|172378097	4	172370654	172378097	-	7444	4	172368818	172377031	172368813	172377036	8213	1710
LTR/ERV1|HERVH-int~LTR7|4|172955660|172961007	4	172955660	172961007	-	5348	4	172955653	172962359	172955648	172962364	6706	1711
LTR/ERV1|HERVH-int|4|172961170|172961265	4	172961170	172961265	-	96	4	172955653	172962359	172955648	172962364	6706	1711
LTR/ERV1|HERVH-int~LTR7|4|172961266|172962312	4	172961266	172962312	-	1047	4	172955653	172962359	172955648	172962364	6706	1711
LTR/ERV1|LTR2|4|173098691|173099140	4	173098691	173099140	+	450	4	173098723	173106034	173098718	173106039	7311	1712
LTR/ERV1|Harlequin-int~LTR2|4|173100699|173106239	4	173100699	173106239	+	5541	4	173098723	173106034	173098718	173106039	7311	1712
LTR/ERVK|MER9B|4|174982833|174983331	4	174982833	174983331	-	499	4	174982917	174990374	174982912	174990379	7457	1716
LTR/ERVL|HERVL-int|4|174983332|174983365	4	174983332	174983365	-	34	4	174982917	174990374	174982912	174990379	7457	1716
LTR/ERVK|HERVK9-int~MER9B|4|174984913|174990600	4	174984913	174990600	-	5688	4	174982917	174990374	174982912	174990379	7457	1716
LTR/ERV1|MER4B~MER4B-int|4|175443135|175444247	4	175443135	175444247	-	1113	4	175444248	175451834	175444243	175451839	7586	1718
LTR/ERV1|MER41C~PRIMA41-int|4|175444248|175446568	4	175444248	175446568	-	2321	4	175444248	175451834	175444243	175451839	7586	1718
LTR/ERV1|PRIMA41-int|4|175446855|175447811	4	175446855	175447811	-	957	4	175444248	175451834	175444243	175451839	7586	1718
LTR/ERV1|LTR1A2|4|175447812|175448512	4	175447812	175448512	+	701	4	175444248	175451834	175444243	175451839	7586	1718
LTR/ERV1|MER41C~PRIMA41-int|4|175448514|175453420	4	175448514	175453420	-	4907	4	175444248	175451834	175444243	175451839	7586	1718
LTR/ERV1|HERVH-int~LTR7|4|175461167|175467016	4	175461167	175467016	-	5850	4	175460253	175467035	175460248	175467040	6782	1717
LTR/ERVL|LTR16A|4|176293148|176293245	4	176293148	176293245	+	98	4	176291963	176300290	176291958	176300295	8327	1720
LTR/Gypsy|MamGypsy2-I|4|176293594|176294235	4	176293594	176294235	-	642	4	176291963	176300290	176291958	176300295	8327	1720
LTR/ERV1|LTR7|4|176294236|176294640	4	176294236	176294640	-	405	4	176291963	176300290	176291958	176300295	8327	1720
LTR/Gypsy|MamGypsy2-I|4|176294641|176294652	4	176294641	176294652	-	12	4	176291963	176300290	176291958	176300295	8327	1720
LTR/ERV1|HERVH-int|4|176294653|176295785	4	176294653	176295785	-	1133	4	176291963	176300290	176291958	176300295	8327	1720
LTR/ERV1|HERVH-int~LTR7|4|176297037|176300348	4	176297037	176300348	-	3312	4	176291963	176300290	176291958	176300295	8327	1720
LTR/ERV1|HERVH-int~LTR7|4|178207120|178213343	4	178207120	178213343	+	6224	4	178207120	178213765	178207115	178213770	6645	1721
LTR/ERV1|MER4E|4|179165662|179166438	4	179165662	179166438	+	777	4	179165302	179170593	179165297	179170598	5291	1722
LTR/ERV1|HERVH-int~LTR7|4|179166476|179170568	4	179166476	179170568	-	4093	4	179165302	179170593	179165297	179170598	5291	1722
LTR/ERV1|HERVH-int~LTR7|4|179403518|179407140	4	179403518	179407140	+	3623	4	179402065	179412935	179402060	179412940	10870	1723
LTR/ERV1|HERVH-int~LTR7|4|179407340|179409294	4	179407340	179409294	+	1955	4	179402065	179412935	179402060	179412940	10870	1723
LTR/ERVL-MaLR|MLT1K|4|179410518|179410885	4	179410518	179410885	-	368	4	179402065	179412935	179402060	179412940	10870	1723
LTR/ERVL|MER21C|4|179412717|179412860	4	179412717	179412860	-	144	4	179402065	179412935	179402060	179412940	10870	1723
LTR/ERV1|LTR9|4|179720102|179720524	4	179720102	179720524	-	423	4	179720512	179728321	179720507	179728326	7809	1724
LTR/ERV1|HERVH-int~LTR7|4|179720525|179726896	4	179720525	179726896	+	6372	4	179720512	179728321	179720507	179728326	7809	1724
LTR/ERV1|LTR9|4|179726898|179727042	4	179726898	179727042	-	145	4	179720512	179728321	179720507	179728326	7809	1724
LTR/ERV1|LTR7|4|179727664|179728101	4	179727664	179728101	+	438	4	179720512	179728321	179720507	179728326	7809	1724
LTR/ERV1|MER4E1|4|179728112|179728830	4	179728112	179728830	-	719	4	179720512	179728321	179720507	179728326	7809	1724
LTR/ERV1|HERVH-int~LTR7Y|4|182814310|182818919	4	182814310	182818919	+	4610	4	182814310	182822012	182814305	182822017	7702	1725
LTR/ERV1|MER39B|4|182820830|182820876	4	182820830	182820876	-	47	4	182814310	182822012	182814305	182822017	7702	1725
LTR/ERV1|MER39B|4|182821191|182821576	4	182821191	182821576	-	386	4	182814310	182822012	182814305	182822017	7702	1725
LTR/ERV1|MER39B|4|182821888|182822092	4	182821888	182822092	-	205	4	182814310	182822012	182814305	182822017	7702	1725
LTR/ERV1|HERV17-int~LTR17|4|182999393|183004400	4	182999393	183004400	+	5008	4	182999701	183006175	182999696	183006180	6474	1727
LTR/ERV1|HERV9NC-int~LTR12C|4|184735703|184742629	4	184735703	184742629	+	6927	4	184736175	184745240	184736170	184745245	9065	1728
LTR/ERVL|MLT2C2|4|184742759|184743202	4	184742759	184743202	-	444	4	184736175	184745240	184736170	184745245	9065	1728
LTR/ERVL-MaLR|MLT1K|4|184743203|184743291	4	184743203	184743291	-	89	4	184736175	184745240	184736170	184745245	9065	1728
LTR/Gypsy?|LTR85c|4|184743694|184744086	4	184743694	184744086	+	393	4	184736175	184745240	184736170	184745245	9065	1728
LTR/ERV1|MER50|4|184744087|184744626	4	184744087	184744626	+	540	4	184736175	184745240	184736170	184745245	9065	1728
LTR/ERV1|MER50|4|184744937|184745084	4	184744937	184745084	+	148	4	184736175	184745240	184736170	184745245	9065	1728
LTR/ERV1|HERV9-int~LTR12|4|184914735|184920320	4	184914735	184920320	-	5586	4	184915778	184920994	184915773	184920999	5216	1729
LTR/ERV1|HERVH-int~LTR7|4|186044022|186049672	4	186044022	186049672	-	5651	4	186043578	186049597	186043573	186049602	6019	1734
LTR/ERV1|HERVH-int~LTR7|4|186241956|186247584	4	186241956	186247584	-	5629	4	186241148	186247584	186241143	186247589	6436	1735
LTR/ERV1|HERVH-int~LTR7|4|189479539|189484953	4	189479539	189484953	-	5415	4	189478988	189485403	189478983	189485408	6415	1737
LTR/ERV1|LTR7|4|189484956|189485403	4	189484956	189485403	-	448	4	189478988	189485403	189478983	189485408	6415	1737
LTR/ERV1|LTR7|4|189925901|189926292	4	189925901	189926292	+	392	4	189925281	189933307	189925276	189933312	8026	1739
LTR/ERV1|HERVH-int~LTR7|4|189926295|189931861	4	189926295	189931861	+	5567	4	189925281	189933307	189925276	189933312	8026	1739
LTR/ERVL-MaLR|MSTB|4|189932218|189932509	4	189932218	189932509	-	292	4	189925281	189933307	189925276	189933312	8026	1739
LTR/ERV1|LTR37A|4|189933303|189933712	4	189933303	189933712	+	410	4	189925281	189933307	189925276	189933312	8026	1739
LTR/ERV1|PRIMA41-int|4|189985004|189986585	4	189985004	189986585	-	1582	4	189979818	189990326	189979813	189990331	10508	1740
LTR/ERVL-MaLR|THE1B|4|189986586|189986747	4	189986586	189986747	+	162	4	189979818	189990326	189979813	189990331	10508	1740
LTR/ERVL-MaLR|THE1B|4|189987028|189987236	4	189987028	189987236	+	209	4	189979818	189990326	189979813	189990331	10508	1740
LTR/ERV1|PRIMA41-int|4|189987237|189989815	4	189987237	189989815	-	2579	4	189979818	189990326	189979813	189990331	10508	1740
LTR/ERVK|HERVK-int~LTR5A|4|190106259|190111907	4	190106259	190111907	-	5649	4	190106257	190113553	190106252	190113558	7296	1741
LTR/ERVK|HERVK-int~LTR5A|4|190112155|190113546	4	190112155	190113546	-	1392	4	190106257	190113553	190106252	190113558	7296	1741
LTR/ERVK|HERVK9-int~MER9a3|5|242196|246373	5	242196	246373	+	4178	5	242215	247919	242210	247924	5704	1742
LTR/ERVK|HERVK9-int|5|246676|249324	5	246676	249324	+	2649	5	242215	247919	242210	247924	5704	1742
LTR/ERVL-MaLR|MSTB-int|5|702255|702470	5	702255	702470	+	216	5	702471	709207	702466	709212	6736	1744
LTR/ERV1|LTR7B|5|702471|702899	5	702471	702899	+	429	5	702471	709207	702466	709212	6736	1744
LTR/ERV1|HERVH-int|5|702902|708072	5	702902	708072	+	5171	5	702471	709207	702466	709212	6736	1744
LTR/ERV1|LTR7B|5|708075|708501	5	708075	708501	+	427	5	702471	709207	702466	709212	6736	1744
LTR/ERVL-MaLR|MSTB-int|5|708502|710357	5	708502	710357	+	1856	5	702471	709207	702466	709212	6736	1744
LTR/ERVK|HERVK9-int~MER9a3|5|1577862|1585391	5	1577862	1585391	-	7530	5	1577341	1585389	1577336	1585394	8048	1745
LTR/ERVL|HERVL-int~MLT2A1|5|3947660|3954207	5	3947660	3954207	-	6548	5	3947660	3954207	3947655	3954212	6547	1746
LTR/ERV1|HERVH-int~LTR7|5|5515523|5520704	5	5515523	5520704	+	5182	5	5515523	5525255	5515518	5525260	9732	1747
LTR/ERV1|LTR7|5|5520713|5521164	5	5520713	5521164	+	452	5	5515523	5525255	5515518	5525260	9732	1747
LTR/ERV1|LTR8A|5|5521952|5522686	5	5521952	5522686	-	735	5	5515523	5525255	5515518	5525260	9732	1747
LTR/ERV1|MER41C|5|5523237|5523899	5	5523237	5523899	+	663	5	5515523	5525255	5515518	5525260	9732	1747
LTR/ERV1|HERVH-int~LTR7C|5|7055005|7055742	5	7055005	7055742	-	738	5	7055181	7063702	7055176	7063707	8521	1748
LTR/ERV1|HERVH-int|5|7055743|7056189	5	7055743	7056189	-	447	5	7055181	7063702	7055176	7063707	8521	1748
LTR/ERV1|HERVH-int~LTR7C|5|7057596|7063741	5	7057596	7063741	-	6146	5	7055181	7063702	7055176	7063707	8521	1748
LTR/ERV1|HERVH-int~LTR7|5|7263580|7269331	5	7263580	7269331	+	5752	5	7263553	7272092	7263548	7272097	8539	1749
LTR/ERV1|MER65A|5|8996880|8997318	5	8996880	8997318	+	439	5	8996700	9009343	8996695	9009348	12643	1753
LTR/ERV1|HERVH-int~LTR7|5|8998369|9002474	5	8998369	9002474	-	4106	5	8996700	9009343	8996695	9009348	12643	1753
LTR/ERV1|HERVH-int|5|9009294|9009531	5	9009294	9009531	-	238	5	8996700	9009343	8996695	9009348	12643	1753
LTR/ERVL|HERVL-int~MLT2A1|5|10716384|10720094	5	10716384	10720094	+	3711	5	10716140	10724937	10716135	10724942	8797	1756
LTR/ERVL|HERVL-int|5|10720334|10722105	5	10720334	10722105	+	1772	5	10716140	10724937	10716135	10724942	8797	1756
LTR/ERVL|MLT2A1|5|10722106|10722523	5	10722106	10722523	+	418	5	10716140	10724937	10716135	10724942	8797	1756
LTR/ERV1|HERVH-int~LTR7Y|5|12490323|12494480	5	12490323	12494480	+	4158	5	12488366	12493021	12488361	12493026	4655	1757
LTR/ERV1|HERVH-int|5|12663602|12667879	5	12663602	12667879	-	4278	5	12663588	12668504	12663583	12668509	4916	1758
LTR/ERV1|LTR7|5|12667882|12668330	5	12667882	12668330	-	449	5	12663588	12668504	12663583	12668509	4916	1758
LTR/ERV1|HERV9N-int|5|12853650|12856991	5	12853650	12856991	+	3342	5	12853740	12857674	12853735	12857679	3934	1759
LTR/ERVL|HERVL-int~MLT2A1|5|13195744|13201526	5	13195744	13201526	+	5783	5	13195736	13201946	13195731	13201951	6210	1761
LTR/ERVL|MLT2A1|5|13201527|13201914	5	13201527	13201914	+	388	5	13195736	13201946	13195731	13201951	6210	1761
LTR/ERVL-MaLR|THE1B~THE1B-int|5|13201915|13203892	5	13201915	13203892	-	1978	5	13195736	13201946	13195731	13201951	6210	1761
LTR/ERVL|HERVL-int~MLT2A1|5|15058413|15064463	5	15058413	15064463	+	6051	5	15059474	15065477	15059469	15065482	6003	1763
LTR/ERVL|ERVL-int|5|15064464|15064647	5	15064464	15064647	-	184	5	15059474	15065477	15059469	15065482	6003	1763
LTR/ERV1|HERVH-int~LTR7|5|16419969|16425426	5	16419969	16425426	+	5458	5	16419969	16426090	16419964	16426095	6121	1764
LTR/ERV1|HERVH-int~LTR7|5|18535671|18539420	5	18535671	18539420	+	3750	5	18535712	18544015	18535707	18544020	8303	1766
LTR/ERV1|HERVH-int~LTR7|5|18539423|18544018	5	18539423	18544018	+	4596	5	18535712	18544015	18535707	18544020	8303	1766
LTR/ERV1|HERVH-int~LTR7|5|18668843|18674598	5	18668843	18674598	-	5756	5	18666945	18676153	18666940	18676158	9208	1767
LTR/ERVL-MaLR|MLT1A0|5|18675501|18675840	5	18675501	18675840	-	340	5	18666945	18676153	18666940	18676158	9208	1767
LTR/ERVK|HERVK22-int~LTR22A|5|18782392|18785159	5	18782392	18785159	-	2768	5	18783767	18786322	18783762	18786327	2555	1768
LTR/ERV1|HERV9-int~LTR12D|5|19302778|19307742	5	19302778	19307742	-	4965	5	19301540	19305598	19301535	19305603	4058	1770
LTR/Gypsy?|LTR85c|5|19701175|19701671	5	19701175	19701671	+	497	5	19700450	19709745	19700445	19709750	9295	1773
LTR/ERV1|MER84|5|19701740|19702139	5	19701740	19702139	+	400	5	19700450	19709745	19700445	19709750	9295	1773
LTR/ERVK|HERVK9-int~MER9a3|5|19702727|19708946	5	19702727	19708946	+	6220	5	19700450	19709745	19700445	19709750	9295	1773
LTR/ERV1|MER84|5|19709032|19709128	5	19709032	19709128	+	97	5	19700450	19709745	19700445	19709750	9295	1773
LTR/ERVL-MaLR|THE1-int|5|20337168|20337805	5	20337168	20337805	-	638	5	20336873	20347868	20336868	20347873	10995	1774
LTR/ERVL-MaLR|THE1B|5|20337808|20338162	5	20337808	20338162	-	355	5	20336873	20347868	20336868	20347873	10995	1774
LTR/ERV1|MER52-int|5|20338163|20341119	5	20338163	20341119	+	2957	5	20336873	20347868	20336868	20347873	10995	1774
LTR/ERVL|MLT2A1|5|20341120|20341638	5	20341120	20341638	+	519	5	20336873	20347868	20336868	20347873	10995	1774
LTR/ERVL|HERVL-int|5|20341640|20343482	5	20341640	20343482	+	1843	5	20336873	20347868	20336868	20347873	10995	1774
LTR/ERV1|MER52-int|5|20345025|20345190	5	20345025	20345190	+	166	5	20336873	20347868	20336868	20347873	10995	1774
LTR/ERV1|MER52-int|5|20345285|20345551	5	20345285	20345551	+	267	5	20336873	20347868	20336868	20347873	10995	1774
LTR/ERV1|LTR25-int~LTR77|5|20346862|20348055	5	20346862	20348055	+	1194	5	20336873	20347868	20336868	20347873	10995	1774
LTR/ERV1|HERVH-int~LTR7|5|22094702|22100139	5	22094702	22100139	+	5438	5	22094000	22103145	22093995	22103150	9145	1778
LTR/ERVL-MaLR|MSTD|5|22102333|22102386	5	22102333	22102386	+	54	5	22094000	22103145	22093995	22103150	9145	1778
LTR/ERVL-MaLR|MSTD|5|22102690|22102897	5	22102690	22102897	+	208	5	22094000	22103145	22093995	22103150	9145	1778
LTR/ERV1|MER90a|5|24299131|24299725	5	24299131	24299725	-	595	5	24296855	24314450	24296850	24314455	17595	1782
LTR/ERVL-MaLR|MLT1F2|5|24300722|24301204	5	24300722	24301204	+	483	5	24296855	24314450	24296850	24314455	17595	1782
LTR/ERVL|LTR101_Mam|5|24301965|24302334	5	24301965	24302334	+	370	5	24296855	24314450	24296850	24314455	17595	1782
LTR/ERVK|HERVK14-int~LTR14A|5|24308072|24313343	5	24308072	24313343	-	5272	5	24296855	24314450	24296850	24314455	17595	1782
LTR/ERV1|LTR12|5|24387043|24387584	5	24387043	24387584	+	542	5	24387294	24400938	24387289	24400943	13644	1783
LTR/ERV1|HERV9-int|5|24388709|24391797	5	24388709	24391797	+	3089	5	24387294	24400938	24387289	24400943	13644	1783
LTR/ERV1|LTR2B|5|24391798|24392291	5	24391798	24392291	-	494	5	24387294	24400938	24387289	24400943	13644	1783
LTR/ERV1|Harlequin-int|5|24393017|24396374	5	24393017	24396374	-	3358	5	24387294	24400938	24387289	24400943	13644	1783
LTR/ERV1|HERV9-int|5|24397649|24397716	5	24397649	24397716	+	68	5	24387294	24400938	24387289	24400943	13644	1783
LTR/ERV1|LTR2B|5|24397717|24398199	5	24397717	24398199	-	483	5	24387294	24400938	24387289	24400943	13644	1783
LTR/ERV1|HERV9-int|5|24398200|24399888	5	24398200	24399888	+	1689	5	24387294	24400938	24387289	24400943	13644	1783
LTR/ERV1|HERV9-int|5|24399890|24400666	5	24399890	24400666	+	777	5	24387294	24400938	24387289	24400943	13644	1783
LTR/ERV1|LTR12E|5|24400668|24401071	5	24400668	24401071	+	404	5	24387294	24400938	24387289	24400943	13644	1783
LTR/ERVK|HERVK3-int|5|24649936|24650051	5	24649936	24650051	+	116	5	24649688	24654408	24649683	24654413	4720	1785
LTR/ERVK|HERVK3-int~LTR3A|5|24650360|24654720	5	24650360	24654720	+	4361	5	24649688	24654408	24649683	24654413	4720	1785
LTR/ERV1|HERVFH21-int~LTR21B|5|29390011|29396427	5	29390011	29396427	+	6417	5	29389977	29396444	29389972	29396449	6467	1790
LTR/ERV1|LTR12B|5|30197739|30198182	5	30197739	30198182	+	444	5	30198185	30202940	30198180	30202945	4755	1791
LTR/ERV1|HERV9NC-int|5|30198183|30203875	5	30198183	30203875	+	5693	5	30198185	30202940	30198180	30202945	4755	1791
LTR/ERVK|HERVK-int~LTR5_Hs|5|30486653|30496098	5	30486653	30496098	-	9446	5	30485109	30495950	30485104	30495955	10841	1793
LTR/ERVL-MaLR|MSTA-int|5|31389826|31390197	5	31389826	31390197	-	372	5	31390075	31399000	31390070	31399005	8925	1795
LTR/ERVL-MaLR|MLT1J1|5|31390484|31390911	5	31390484	31390911	-	428	5	31390075	31399000	31390070	31399005	8925	1795
LTR/ERVL-MaLR|MLT1A0|5|31392582|31392920	5	31392582	31392920	+	339	5	31390075	31399000	31390070	31399005	8925	1795
LTR/ERVK|LTR14B|5|31393883|31394292	5	31393883	31394292	-	410	5	31390075	31399000	31390070	31399005	8925	1795
LTR/ERVK|HERVK14-int|5|31394296|31395131	5	31394296	31395131	-	836	5	31390075	31399000	31390070	31399005	8925	1795
LTR/ERV1|HERV17-int|5|31395325|31396628	5	31395325	31396628	-	1304	5	31390075	31399000	31390070	31399005	8925	1795
LTR/ERVK|HERVK14-int~LTR14B|5|31397849|31398996	5	31397849	31398996	-	1148	5	31390075	31399000	31390070	31399005	8925	1795
LTR/ERV1|MER95|5|32551898|32552267	5	32551898	32552267	+	370	5	32548455	32560424	32548450	32560429	11969	1797
LTR/ERV1|HERV9NC-int~LTR12D|5|32552342|32558893	5	32552342	32558893	-	6552	5	32548455	32560424	32548450	32560429	11969	1797
LTR/ERV1|MER34A1|5|32559259|32559769	5	32559259	32559769	+	511	5	32548455	32560424	32548450	32560429	11969	1797
LTR/ERVL-MaLR|MLT1L|5|32560085|32560457	5	32560085	32560457	+	373	5	32548455	32560424	32548450	32560429	11969	1797
LTR/ERV1|MER52-int|5|32662075|32664428	5	32662075	32664428	-	2354	5	32662801	32667449	32662796	32667454	4648	1798
LTR/ERV1|LTR28B~MER52-int|5|32664725|32669557	5	32664725	32669557	-	4833	5	32662801	32667449	32662796	32667454	4648	1798
LTR/ERV1|HERV9NC-int~LTR12D|5|32672571|32678828	5	32672571	32678828	-	6258	5	32672573	32678102	32672568	32678107	5529	1799
LTR/ERVK|HERVK11D-int~MER11D|5|34460958|34463729	5	34460958	34463729	-	2772	5	34461059	34468430	34461054	34468435	7371	1805
LTR/ERVK|HERVK11D-int~MER11D|5|34464034|34468537	5	34464034	34468537	-	4504	5	34461059	34468430	34461054	34468435	7371	1805
LTR/ERVK|HERVK9-int~MER9a3|5|34781776|34786171	5	34781776	34786171	-	4396	5	34783712	34786931	34783707	34786936	3219	1806
LTR/ERVK|MER9a3|5|34786745|34787225	5	34786745	34787225	-	481	5	34783712	34786931	34783707	34786936	3219	1806
LTR?|MamRep605b|5|36327198|36327344	5	36327198	36327344	+	147	5	36326414	36332735	36326409	36332740	6321	1811
LTR/ERV1|HERV17-int~LTR17|5|36328701|36332565	5	36328701	36332565	-	3865	5	36326414	36332735	36326409	36332740	6321	1811
LTR/ERV1|LTR17|5|36332595|36333141	5	36332595	36333141	-	547	5	36326414	36332735	36326409	36332740	6321	1811
LTR/ERVK|HERVK22-int~LTR22B1|5|37086386|37087463	5	37086386	37087463	+	1078	5	37086408	37093990	37086403	37093995	7582	1812
LTR/ERVK|HERVK22-int~LTR22B1|5|37087759|37094268	5	37087759	37094268	+	6510	5	37086408	37093990	37086403	37093995	7582	1812
LTR/ERVL|MLT2A1|5|37264509|37264949	5	37264509	37264949	-	441	5	37264634	37272610	37264629	37272615	7976	1813
LTR/ERVL|HERVL-int|5|37264951|37266583	5	37264951	37266583	-	1633	5	37264634	37272610	37264629	37272615	7976	1813
LTR/ERVL|HERVL-int|5|37266881|37269074	5	37266881	37269074	-	2194	5	37264634	37272610	37264629	37272615	7976	1813
LTR/ERVL|HERVL-int|5|37269377|37269765	5	37269377	37269765	-	389	5	37264634	37272610	37264629	37272615	7976	1813
LTR/ERVL|HERVL-int~MLT2A1|5|37270072|37271985	5	37270072	37271985	-	1914	5	37264634	37272610	37264629	37272615	7976	1813
LTR/ERVL|LTR40c|5|37272407|37272839	5	37272407	37272839	-	433	5	37264634	37272610	37264629	37272615	7976	1813
LTR/ERV1|Harlequin-int~LTR2|5|37778063|37784321	5	37778063	37784321	-	6259	5	37778276	37786017	37778271	37786022	7741	1814
LTR/ERV1|Harlequin-int~LTR2|5|37784670|37786157	5	37784670	37786157	-	1488	5	37778276	37786017	37778271	37786022	7741	1814
LTR/ERVL|MLT2A1|5|41993581|41994050	5	41993581	41994050	-	470	5	41993612	41999954	41993607	41999959	6342	1822
LTR/ERVL|HERVL-int|5|41994189|41998672	5	41994189	41998672	-	4484	5	41993612	41999954	41993607	41999959	6342	1822
LTR/ERVL|ERVL-B4-int|5|41998673|41999346	5	41998673	41999346	-	674	5	41993612	41999954	41993607	41999959	6342	1822
LTR/ERVL|MLT2A1|5|41999348|41999954	5	41999348	41999954	-	607	5	41993612	41999954	41993607	41999959	6342	1822
LTR/ERV1|LTR12D|5|42111135|42111843	5	42111135	42111843	+	709	5	42111369	42121250	42111364	42121255	9881	1823
LTR/ERV1|HERV9NC-int~LTR12D|5|42114057|42117912	5	42114057	42117912	+	3856	5	42111369	42121250	42111364	42121255	9881	1823
LTR/ERV1|Harlequin-int~LTR2B|5|42813176|42814031	5	42813176	42814031	+	856	5	42813507	42819811	42813502	42819816	6304	1824
LTR/ERV1|Harlequin-int~LTR2B|5|42815780|42819811	5	42815780	42819811	+	4032	5	42813507	42819811	42813502	42819816	6304	1824
LTR/ERV1|HERVIP10F-int~LTR10F|5|43315211|43320822	5	43315211	43320822	-	5612	5	43315698	43321582	43315693	43321587	5884	1826
LTR/ERV1|HERVIP10F-int~LTR10F|5|43315211|43320822	5	43315211	43320822	-	5612	5	43320823	43333455	43320818	43333460	12632	1827
LTR/ERV1|HERVH-int~LTR7C|5|43320823|43321435	5	43320823	43321435	-	613	5	43315698	43321582	43315693	43321587	5884	1826
LTR/ERV1|HERVH-int~LTR7C|5|43320823|43321435	5	43320823	43321435	-	613	5	43320823	43333455	43320818	43333460	12632	1827
LTR/ERV1|HERVH-int|5|43321719|43322828	5	43321719	43322828	-	1110	5	43320823	43333455	43320818	43333460	12632	1827
LTR/ERV1|HERVH-int~LTR7C|5|43329037|43333455	5	43329037	43333455	-	4419	5	43320823	43333455	43320818	43333460	12632	1827
LTR/ERV1|HERVIP10F-int~LTR10F|5|43333456|43336643	5	43333456	43336643	-	3188	5	43320823	43333455	43320818	43333460	12632	1827
LTR/ERV1|HERVH-int~LTR7|5|43786495|43791593	5	43786495	43791593	+	5099	5	43786481	43798179	43786476	43798184	11698	1829
LTR/ERV1|LTR7|5|43797820|43798172	5	43797820	43798172	+	353	5	43786481	43798179	43786476	43798184	11698	1829
LTR/ERV1|HERVH-int~LTR7C|5|44110488|44111087	5	44110488	44111087	-	600	5	44110503	44120113	44110498	44120118	9610	1830
LTR/ERV1|HERV17-int~LTR17|5|44111088|44113157	5	44111088	44113157	+	2070	5	44110503	44120113	44110498	44120118	9610	1830
LTR/ERV1|HERV17-int~LTR17|5|44113168|44115077	5	44113168	44115077	+	1910	5	44110503	44120113	44110498	44120118	9610	1830
LTR/ERV1|HERVH-int~LTR7C|5|44115078|44120113	5	44115078	44120113	-	5036	5	44110503	44120113	44110498	44120118	9610	1830
LTR/ERVK|HERVK9-int~MER9a2|5|44788578|44793000	5	44788578	44793000	+	4423	5	44788562	44794266	44788557	44794271	5704	1831
LTR/ERV1|MER41-int|5|44793001|44793017	5	44793001	44793017	-	17	5	44788562	44794266	44788557	44794271	5704	1831
LTR/ERVK|MER9a2|5|44793018|44793529	5	44793018	44793529	+	512	5	44788562	44794266	44788557	44794271	5704	1831
LTR/ERV1|MER41-int|5|44793530|44794012	5	44793530	44794012	-	483	5	44788562	44794266	44788557	44794271	5704	1831
LTR/ERV1|MER41C|5|44794099|44794623	5	44794099	44794623	-	525	5	44788562	44794266	44788557	44794271	5704	1831
LTR/ERV1|LTR76|5|44983139|44983874	5	44983139	44983874	-	736	5	44983796	44994994	44983791	44994999	11198	1832
LTR/ERVL-MaLR|MLT1C-int|5|44983884|44984389	5	44983884	44984389	-	506	5	44983796	44994994	44983791	44994999	11198	1832
LTR/ERVL-MaLR|MLT1C-int|5|44984793|44985380	5	44984793	44985380	-	588	5	44983796	44994994	44983791	44994999	11198	1832
LTR/ERVL|MLT2C2|5|44985386|44985911	5	44985386	44985911	-	526	5	44983796	44994994	44983791	44994999	11198	1832
LTR/ERVK|HERVK9-int~MER9a2|5|44985920|44986523	5	44985920	44986523	+	604	5	44983796	44994994	44983791	44994999	11198	1832
LTR/ERVK|HERVK9-int~MER9a2|5|44987345|44990332	5	44987345	44990332	+	2988	5	44983796	44994994	44983791	44994999	11198	1832
LTR/ERVL-MaLR|MLT1K|5|44992907|44993277	5	44992907	44993277	+	371	5	44983796	44994994	44983791	44994999	11198	1832
LTR/ERV1|MER52-int~MER52D|5|45795211|45801627	5	45795211	45801627	+	6417	5	45795223	45803390	45795218	45803395	8167	1834
LTR/ERVL-MaLR|THE1B|5|45802095|45802439	5	45802095	45802439	+	345	5	45795223	45803390	45795218	45803395	8167	1834
LTR/ERVK|HERVK-int~LTR5_Hs|5|46000057|46008020	5	46000057	46008020	-	7964	5	46000396	46009794	46000391	46009799	9398	1836
LTR/ERVK|HERVK-int~LTR5_Hs|5|46008729|46009900	5	46008729	46009900	-	1172	5	46000396	46009794	46000391	46009799	9398	1836
LTR/ERV1|LTR12C|5|50369256|50370754	5	50369256	50370754	+	1499	5	50370090	50377918	50370085	50377923	7828	1841
LTR/ERV1|HERV9NC-int|5|50370781|50376044	5	50370781	50376044	+	5264	5	50370090	50377918	50370085	50377923	7828	1841
LTR/ERV1|LTR12E|5|50376651|50377865	5	50376651	50377865	+	1215	5	50370090	50377918	50370085	50377923	7828	1841
LTR/ERV1|LTR12C|5|50377866|50377983	5	50377866	50377983	+	118	5	50370090	50377918	50370085	50377923	7828	1841
LTR/ERVL-MaLR|MLT1G|5|50444983|50445126	5	50444983	50445126	+	144	5	50444531	50452389	50444526	50452394	7858	1842
LTR/ERVL-MaLR|MLT1G|5|50445442|50445595	5	50445442	50445595	+	154	5	50444531	50452389	50444526	50452394	7858	1842
LTR/ERV1|MER95|5|50445603|50446002	5	50445603	50446002	-	400	5	50444531	50452389	50444526	50452394	7858	1842
LTR/ERV1|LTR12B|5|50448047|50448527	5	50448047	50448527	-	481	5	50444531	50452389	50444526	50452394	7858	1842
LTR/ERV1|HERV9-int|5|50450193|50451887	5	50450193	50451887	-	1695	5	50444531	50452389	50444526	50452394	7858	1842
LTR/ERV1|LTR12B|5|50451906|50452389	5	50451906	50452389	-	484	5	50444531	50452389	50444526	50452394	7858	1842
LTR/ERVK|HERVK9-int~MER9a2|5|52304484|52309725	5	52304484	52309725	+	5242	5	52304528	52310225	52304523	52310230	5697	1844
LTR/ERVK|MER9a1|5|52309726|52310228	5	52309726	52310228	+	503	5	52304528	52310225	52304523	52310230	5697	1844
LTR/ERV1|MER4E|5|53198508|53199265	5	53198508	53199265	-	758	5	53198639	53213339	53198634	53213344	14700	1846
LTR/ERV1|MER4B-int|5|53200102|53200240	5	53200102	53200240	-	139	5	53198639	53213339	53198634	53213344	14700	1846
LTR/ERV1|HERVH48-int~MER48|5|53200331|53203471	5	53200331	53203471	+	3141	5	53198639	53213339	53198634	53213344	14700	1846
LTR/ERV1|HERVH48-int|5|53203775|53205976	5	53203775	53205976	+	2202	5	53198639	53213339	53198634	53213344	14700	1846
LTR/ERV1|MER4B-int~MER4E|5|53207195|53213353	5	53207195	53213353	-	6159	5	53198639	53213339	53198634	53213344	14700	1846
LTR/ERV1|LTR12F|5|53218269|53218678	5	53218269	53218678	-	410	5	53218344	53233107	53218339	53233112	14763	1847
LTR/ERV1|HERV9NC-int|5|53218680|53219556	5	53218680	53219556	-	877	5	53218344	53233107	53218339	53233112	14763	1847
LTR/ERV1|HERV9-int|5|53220570|53224199	5	53220570	53224199	-	3630	5	53218344	53233107	53218339	53233112	14763	1847
LTR/ERVK|HERVK9-int|5|54498721|54502318	5	54498721	54502318	-	3598	5	54500208	54504482	54500203	54504487	4274	1849
LTR/ERVK|HERVK9-int~MER9a1|5|54502570|54505405	5	54502570	54505405	-	2836	5	54500208	54504482	54500203	54504487	4274	1849
LTR/ERV1|HERV9N-int~LTR12|5|55084019|55085374	5	55084019	55085374	-	1356	5	55083586	55091235	55083581	55091240	7649	1850
LTR/ERV1|LTR7|5|55085375|55085769	5	55085375	55085769	+	395	5	55083586	55091235	55083581	55091240	7649	1850
LTR/ERV1|HERV9N-int|5|55085770|55085898	5	55085770	55085898	-	129	5	55083586	55091235	55083581	55091240	7649	1850
LTR/ERV1|HERV9N-int~LTR12|5|55086085|55091388	5	55086085	55091388	-	5304	5	55083586	55091235	55083581	55091240	7649	1850
LTR/ERV1|LTR7B|5|57016452|57016907	5	57016452	57016907	-	456	5	57016452	57022311	57016447	57022316	5859	1852
LTR/ERV1|HERVH-int|5|57018452|57022049	5	57018452	57022049	-	3598	5	57016452	57022311	57016447	57022316	5859	1852
LTR/ERV1|LTR7C|5|57022068|57022454	5	57022068	57022454	-	387	5	57016452	57022311	57016447	57022316	5859	1852
LTR/ERV1|MER50-int|5|59309872|59311245	5	59309872	59311245	+	1374	5	59301790	59315633	59301785	59315638	13843	1855
LTR/ERV1|MER50-int|5|59311526|59313677	5	59311526	59313677	+	2152	5	59301790	59315633	59301785	59315638	13843	1855
LTR/ERV1|PRIMA41-int|5|59313708|59314012	5	59313708	59314012	+	305	5	59301790	59315633	59301785	59315638	13843	1855
LTR/ERV1|MER66-int|5|59314314|59314875	5	59314314	59314875	+	562	5	59301790	59315633	59301785	59315638	13843	1855
LTR/ERV1|MER61C|5|59314892|59315240	5	59314892	59315240	+	349	5	59301790	59315633	59301785	59315638	13843	1855
LTR/ERV1|MER50C|5|59315476|59316136	5	59315476	59316136	+	661	5	59301790	59315633	59301785	59315638	13843	1855
LTR/ERV1|LTR17|5|60658495|60659269	5	60658495	60659269	+	775	5	60658481	60666417	60658476	60666422	7936	1857
LTR/ERV1|HERV17-int|5|60661504|60662106	5	60661504	60662106	+	603	5	60658481	60666417	60658476	60666422	7936	1857
LTR/ERV1|HERV17-int~LTR17|5|60662403|60666453	5	60662403	60666453	+	4051	5	60658481	60666417	60658476	60666422	7936	1857
LTR/ERV1|LTR27E|5|63562310|63563297	5	63562310	63563297	+	988	5	63562727	63570811	63562722	63570816	8084	1864
LTR/ERV1|LTR27E~MER52-int|5|63563298|63571101	5	63563298	63571101	+	7804	5	63562727	63570811	63562722	63570816	8084	1864
LTR/ERV1|HERVIP10B3-int~LTR10B2|5|64153367|64161970	5	64153367	64161970	+	8604	5	64153367	64161940	64153362	64161945	8573	1866
LTR/ERVL-MaLR|MLT1A|5|69638291|69638334	5	69638291	69638334	+	44	5	69636156	69655311	69636151	69655316	19155	1870
LTR/ERVL-MaLR|MLT1A|5|69638643|69638920	5	69638643	69638920	+	278	5	69636156	69655311	69636151	69655316	19155	1870
LTR/ERVL-MaLR|MLT1A|5|69639222|69639290	5	69639222	69639290	+	69	5	69636156	69655311	69636151	69655316	19155	1870
LTR/ERVL-MaLR|MLT1H|5|69649196|69649546	5	69649196	69649546	+	351	5	69636156	69655311	69636151	69655316	19155	1870
LTR/ERVL-MaLR|MLT1G1|5|69649928|69650147	5	69649928	69650147	+	220	5	69636156	69655311	69636151	69655316	19155	1870
LTR/ERVL-MaLR|THE1B~THE1B-int|5|69650152|69652266	5	69650152	69652266	+	2115	5	69636156	69655311	69636151	69655316	19155	1870
LTR/ERVL-MaLR|MLT1H|5|70210886|70211236	5	70210886	70211236	+	351	5	70208439	70230075	70208434	70230080	21636	1872
LTR/ERVL-MaLR|MLT1G1|5|70211619|70211838	5	70211619	70211838	+	220	5	70208439	70230075	70208434	70230080	21636	1872
LTR/ERVL-MaLR|THE1B~THE1B-int|5|70211843|70213957	5	70211843	70213957	+	2115	5	70208439	70230075	70208434	70230080	21636	1872
LTR/ERVL-MaLR|MLT1A|5|70218015|70218058	5	70218015	70218058	+	44	5	70208439	70230075	70208434	70230080	21636	1872
LTR/ERVL-MaLR|MLT1A|5|70218368|70218646	5	70218368	70218646	+	279	5	70208439	70230075	70208434	70230080	21636	1872
LTR/ERVL-MaLR|MLT1A|5|70218948|70219016	5	70218948	70219016	+	69	5	70208439	70230075	70208434	70230080	21636	1872
LTR/ERVL-MaLR|MLT1H|5|70228936|70229282	5	70228936	70229282	+	347	5	70208439	70230075	70208434	70230080	21636	1872
LTR/ERVL-MaLR|MLT1G1|5|70229669|70229888	5	70229669	70229888	+	220	5	70208439	70230075	70208434	70230080	21636	1872
LTR/ERVL-MaLR|THE1B~THE1B-int|5|70229893|70232007	5	70229893	70232007	+	2115	5	70208439	70230075	70208434	70230080	21636	1872
LTR/ERVL-MaLR|MLT1A|5|70514401|70514444	5	70514401	70514444	+	44	5	70512460	70531584	70512455	70531589	19124	1874
LTR/ERVL-MaLR|MLT1A|5|70514756|70515035	5	70514756	70515035	+	280	5	70512460	70531584	70512455	70531589	19124	1874
LTR/ERVL-MaLR|MLT1A|5|70515337|70515405	5	70515337	70515405	+	69	5	70512460	70531584	70512455	70531589	19124	1874
LTR/ERVL-MaLR|MLT1H|5|70525311|70525661	5	70525311	70525661	+	351	5	70512460	70531584	70512455	70531589	19124	1874
LTR/ERVL-MaLR|MLT1G3|5|70526045|70526263	5	70526045	70526263	+	219	5	70512460	70531584	70512455	70531589	19124	1874
LTR/ERVL-MaLR|THE1B~THE1B-int|5|70526269|70528383	5	70526269	70528383	+	2115	5	70512460	70531584	70512455	70531589	19124	1874
LTR/ERVL|LTR86C|5|70658154|70658718	5	70658154	70658718	-	565	5	70656902	70664791	70656897	70664796	7889	1875
LTR/ERVL-MaLR|MLT1J2|5|70658836|70659193	5	70658836	70659193	-	358	5	70656902	70664791	70656897	70664796	7889	1875
LTR/ERVK|HERVK3-int|5|70662718|70664435	5	70662718	70664435	-	1718	5	70656902	70664791	70656897	70664796	7889	1875
LTR/ERVL-MaLR|MLT1H|5|71211253|71211603	5	71211253	71211603	+	351	5	71209040	71229599	71209035	71229604	20559	1876
LTR/ERVL-MaLR|MLT1G1|5|71211983|71212202	5	71211983	71212202	+	220	5	71209040	71229599	71209035	71229604	20559	1876
LTR/ERVL-MaLR|THE1B~THE1B-int|5|71212207|71214321	5	71212207	71214321	+	2115	5	71209040	71229599	71209035	71229604	20559	1876
LTR/ERVL-MaLR|MLT1A|5|71218379|71218422	5	71218379	71218422	+	44	5	71209040	71229599	71209035	71229604	20559	1876
LTR/ERVL-MaLR|MLT1A|5|71218732|71219010	5	71218732	71219010	+	279	5	71209040	71229599	71209035	71229604	20559	1876
LTR/ERVL-MaLR|MLT1A|5|71219312|71219380	5	71219312	71219380	+	69	5	71209040	71229599	71209035	71229604	20559	1876
LTR/ERVL-MaLR|MLT1H|5|71229279|71229629	5	71229279	71229629	+	351	5	71209040	71229599	71209035	71229604	20559	1876
LTR/ERVK|HERVK3-int~LTR3A|5|71571897|71572946	5	71571897	71572946	+	1050	5	71571927	71578401	71571922	71578406	6474	1878
LTR/ERVK|HERVK3-int~LTR3A|5|71573254|71578401	5	71573254	71578401	+	5148	5	71571927	71578401	71571922	71578406	6474	1878	ERVK3-3
LTR/ERV1|HERV9-int~LTR12E|5|72925319|72935101	5	72925319	72935101	+	9783	5	72926262	72936085	72926257	72936090	9823	1879
LTR/ERV1|LTR12E|5|72935108|72936324	5	72935108	72936324	+	1217	5	72926262	72936085	72926257	72936090	9823	1879
LTR/ERVL-MaLR|MLT1H|5|75983700|75984133	5	75983700	75984133	+	434	5	75982538	75998007	75982533	75998012	15469	1881
LTR/ERVL|MLT2C1|5|75984678|75984960	5	75984678	75984960	-	283	5	75982538	75998007	75982533	75998012	15469	1881
LTR/ERVL-MaLR|MSTA1|5|75984961|75985409	5	75984961	75985409	-	449	5	75982538	75998007	75982533	75998012	15469	1881
LTR/ERVL|MLT2C1|5|75985410|75985461	5	75985410	75985461	-	52	5	75982538	75998007	75982533	75998012	15469	1881
LTR/ERVL-MaLR|MLT1D|5|75986129|75986611	5	75986129	75986611	+	483	5	75982538	75998007	75982533	75998012	15469	1881
LTR/ERVL|LTR40a|5|75986739|75987265	5	75986739	75987265	+	527	5	75982538	75998007	75982533	75998012	15469	1881
LTR/ERVL-MaLR|MLT1J|5|75987270|75987629	5	75987270	75987629	+	360	5	75982538	75998007	75982533	75998012	15469	1881
LTR/ERVL|MER76|5|75988452|75988710	5	75988452	75988710	-	259	5	75982538	75998007	75982533	75998012	15469	1881
LTR/ERV1|MER34A1|5|75988712|75989060	5	75988712	75989060	+	349	5	75982538	75998007	75982533	75998012	15469	1881
LTR/ERV1|MER34A1|5|75990384|75990552	5	75990384	75990552	+	169	5	75982538	75998007	75982533	75998012	15469	1881
LTR/ERVL|MER76|5|75990553|75990681	5	75990553	75990681	-	129	5	75982538	75998007	75982533	75998012	15469	1881
LTR/ERVL|MER76|5|75990814|75991018	5	75990814	75991018	-	205	5	75982538	75998007	75982533	75998012	15469	1881
LTR/ERVL|MLT2B3|5|75994688|75995279	5	75994688	75995279	-	592	5	75982538	75998007	75982533	75998012	15469	1881
LTR/ERV1|HERVH-int~LTR7|5|76357256|76362624	5	76357256	76362624	+	5369	5	76357245	76363340	76357240	76363345	6095	1882
LTR/ERV1|LTR7|5|76362626|76363071	5	76362626	76363071	+	446	5	76357245	76363340	76357240	76363345	6095	1882
LTR/ERVL|MER21C|5|76363273|76363644	5	76363273	76363644	+	372	5	76357245	76363340	76357240	76363345	6095	1882
LTR/ERV1|HERVH-int|5|76881179|76885674	5	76881179	76885674	-	4496	5	76881216	76889560	76881211	76889565	8344	1884
LTR/ERV1|HERVH-int~LTR7B|5|76886035|76887017	5	76886035	76887017	-	983	5	76881216	76889560	76881211	76889565	8344	1884
LTR/ERV1|LTR9B|5|76887949|76887975	5	76887949	76887975	+	27	5	76881216	76889560	76881211	76889565	8344	1884
LTR/ERV1|LTR9B|5|76888281|76888344	5	76888281	76888344	+	64	5	76881216	76889560	76881211	76889565	8344	1884
LTR/ERV1|LTR9B|5|76888715|76889343	5	76888715	76889343	+	629	5	76881216	76889560	76881211	76889565	8344	1884
LTR/ERV1|MER51C|5|80890887|80891368	5	80890887	80891368	-	482	5	80891240	80901510	80891235	80901515	10270	1889
LTR/ERV1|HERV4_I-int|5|80891373|80894086	5	80891373	80894086	-	2714	5	80891240	80901510	80891235	80901515	10270	1889
LTR/ERV1|MER61D|5|80894124|80894530	5	80894124	80894530	+	407	5	80891240	80901510	80891235	80901515	10270	1889
LTR/ERV1|HERV4_I-int|5|80894531|80894750	5	80894531	80894750	-	220	5	80891240	80901510	80891235	80901515	10270	1889
LTR/ERV1|HERV4_I-int|5|80896121|80896336	5	80896121	80896336	-	216	5	80891240	80901510	80891235	80901515	10270	1889
LTR/ERV1|HERV4_I-int|5|80896649|80896886	5	80896649	80896886	-	238	5	80891240	80901510	80891235	80901515	10270	1889
LTR/ERV1|HERV4_I-int|5|80897198|80897844	5	80897198	80897844	-	647	5	80891240	80901510	80891235	80901515	10270	1889
LTR/ERV1|HERV4_I-int~MER51C|5|80898152|80900770	5	80898152	80900770	-	2619	5	80891240	80901510	80891235	80901515	10270	1889
LTR/ERV1|MER51C|5|80901075|80901504	5	80901075	80901504	-	430	5	80891240	80901510	80891235	80901515	10270	1889
LTR/ERV1|HERVH-int~LTR7|5|81953305|81959235	5	81953305	81959235	+	5931	5	81953354	81960604	81953349	81960609	7250	1891
LTR/ERV1|LTR2B|5|82267274|82267749	5	82267274	82267749	-	476	5	82267546	82273706	82267541	82273711	6160	1892
LTR/ERV1|Harlequin-int|5|82267757|82271274	5	82267757	82271274	-	3518	5	82267546	82273706	82267541	82273711	6160	1892
LTR/ERV1|Harlequin-int~LTR2B|5|82272904|82273743	5	82272904	82273743	-	840	5	82267546	82273706	82267541	82273711	6160	1892
LTR/ERV1|HERVIP10F-int|5|82969614|82970604	5	82969614	82970604	-	991	5	82969108	82975992	82969103	82975997	6884	1894
LTR/ERV1|LTR17|5|82970605|82971373	5	82970605	82971373	-	769	5	82969108	82975992	82969103	82975997	6884	1894
LTR/ERV1|HERVIP10F-int|5|82971374|82971932	5	82971374	82971932	-	559	5	82969108	82975992	82969103	82975997	6884	1894
LTR/ERV1|HERVIP10FH-int|5|82971943|82972375	5	82971943	82972375	-	433	5	82969108	82975992	82969103	82975997	6884	1894
LTR/ERV1|HERVIP10FH-int|5|82972687|82973089	5	82972687	82973089	-	403	5	82969108	82975992	82969103	82975997	6884	1894
LTR/ERV1|HERVIP10FH-int~LTR10F|5|82973391|82976282	5	82973391	82976282	-	2892	5	82969108	82975992	82969103	82975997	6884	1894
LTR/ERV1|HERVH-int|5|84698675|84703746	5	84698675	84703746	+	5072	5	84698759	84705172	84698754	84705177	6413	1896
LTR/ERV1|LTR7|5|84703755|84704204	5	84703755	84704204	+	450	5	84698759	84705172	84698754	84705177	6413	1896
LTR/ERV1|LTR2C|5|86565179|86565364	5	86565179	86565364	-	186	5	86565175	86571021	86565170	86571026	5846	1901
LTR/ERV1|HERVE-int|5|86565857|86567064	5	86565857	86567064	-	1208	5	86565175	86571021	86565170	86571026	5846	1901
LTR/ERV1|LTR12C|5|86568576|86570087	5	86568576	86570087	-	1512	5	86565175	86571021	86565170	86571026	5846	1901
LTR/ERV1|HERVE_a-int~LTR2C|5|86570088|86571033	5	86570088	86571033	-	946	5	86565175	86571021	86565170	86571026	5846	1901
LTR/ERVK|MER9a1|5|87510331|87510843	5	87510331	87510843	+	513	5	87510331	87520378	87510326	87520383	10047	1903
LTR/ERVK|HERVK9-int|5|87510890|87516127	5	87510890	87516127	+	5238	5	87510331	87520378	87510326	87520383	10047	1903
LTR/ERVK|HERVK9-int~MER9a1|5|87519403|87520375	5	87519403	87520375	+	973	5	87510331	87520378	87510326	87520383	10047	1903
LTR/ERV1|HERVH-int~LTR7Y|5|92823742|92824748	5	92823742	92824748	+	1007	5	92823494	92835883	92823489	92835888	12389	1905
LTR/ERV1|HERVH-int|5|92824862|92829194	5	92824862	92829194	+	4333	5	92823494	92835883	92823489	92835888	12389	1905
LTR/ERV1|LTR7Y|5|92829273|92829706	5	92829273	92829706	+	434	5	92823494	92835883	92823489	92835888	12389	1905
LTR/ERVL-MaLR|MSTA|5|95706210|95706598	5	95706210	95706598	+	389	5	95706083	95713306	95706078	95713311	7223	1906
LTR/ERV1|HERVS71-int|5|95707304|95707336	5	95707304	95707336	-	33	5	95706083	95713306	95706078	95713311	7223	1906
LTR/ERV1|LTR6B|5|95707337|95707886	5	95707337	95707886	-	550	5	95706083	95713306	95706078	95713311	7223	1906
LTR/ERV1|HERVS71-int|5|95708197|95712075	5	95708197	95712075	-	3879	5	95706083	95713306	95706078	95713311	7223	1906
LTR/ERVL-MaLR|MLT1G3|5|95712239|95712860	5	95712239	95712860	+	622	5	95706083	95713306	95706078	95713311	7223	1906
LTR/ERVL-MaLR|MSTA|5|95713281|95713670	5	95713281	95713670	+	390	5	95706083	95713306	95706078	95713311	7223	1906
LTR/ERV1|HERVH-int~LTR7|5|96166826|96172420	5	96166826	96172420	-	5595	5	96164810	96172177	96164805	96172182	7367	1908
LTR/ERV1|HERVH-int~LTR7|5|98080078|98085315	5	98080078	98085315	+	5238	5	98079624	98093183	98079619	98093188	13559	1912
LTR/ERVL|ERV3-16A3_LTR|5|98085844|98086246	5	98085844	98086246	-	403	5	98079624	98093183	98079619	98093188	13559	1912
LTR/ERVL-MaLR|MLT1M|5|98086530|98086742	5	98086530	98086742	+	213	5	98079624	98093183	98079619	98093188	13559	1912
LTR/ERV1|HERVH-int|5|98088434|98088779	5	98088434	98088779	+	346	5	98079624	98093183	98079619	98093188	13559	1912
LTR/ERVL-MaLR|THE1D|5|98089602|98089881	5	98089602	98089881	-	280	5	98079624	98093183	98079619	98093188	13559	1912
LTR/ERV1|HERVH-int~LTR7C|5|98434516|98436085	5	98434516	98436085	+	1570	5	98434748	98439402	98434743	98439407	4654	1914
LTR/ERV1|HERVH-int|5|98436399|98440584	5	98436399	98440584	+	4186	5	98434748	98439402	98434743	98439407	4654	1914
LTR/ERV1|HERVH-int~LTR7B|5|99010824|99015990	5	99010824	99015990	-	5167	5	99012118	99016954	99012113	99016959	4836	1916
LTR/ERV1|LTR7B|5|99016523|99016954	5	99016523	99016954	-	432	5	99012118	99016954	99012113	99016959	4836	1916
LTR/ERVL-MaLR|MSTB-int|5|99016955|99017292	5	99016955	99017292	-	338	5	99012118	99016954	99012113	99016959	4836	1916
LTR/ERV1|HERV9NC-int|5|99984231|99986372	5	99984231	99986372	+	2142	5	99983418	99989401	99983413	99989406	5983	1918
LTR/ERV1|LTR12F|5|99986776|99986935	5	99986776	99986935	-	160	5	99983418	99989401	99983413	99989406	5983	1918
LTR/ERVL|LTR101_Mam|5|99989341|99989896	5	99989341	99989896	-	556	5	99983418	99989401	99983413	99989406	5983	1918
LTR/ERV1|MER41A|5|100982618|100983048	5	100982618	100983048	-	431	5	100982837	100990224	100982832	100990229	7387	1921
LTR/ERVK|LTR5_Hs|5|100983049|100984020	5	100983049	100984020	-	972	5	100982837	100990224	100982832	100990229	7387	1921
LTR/ERV1|MER41A|5|100984021|100984129	5	100984021	100984129	-	109	5	100982837	100990224	100982832	100990229	7387	1921
LTR/ERV1|HERVH-int~LTR7Y|5|100984290|100990224	5	100984290	100990224	-	5935	5	100982837	100990224	100982832	100990229	7387	1921
LTR/ERV1|LTR7|5|101315240|101315642	5	101315240	101315642	+	403	5	101315475	101320608	101315470	101320613	5133	1922
LTR/ERV1|HERVH-int~LTR7|5|101315644|101320597	5	101315644	101320597	+	4954	5	101315475	101320608	101315470	101320613	5133	1922
LTR/ERV1|MER41C|5|102337809|102338450	5	102337809	102338450	-	642	5	102334881	102350860	102334876	102350865	15979	1924
LTR/ERV1|PRIMA41-int|5|102338454|102342630	5	102338454	102342630	-	4177	5	102334881	102350860	102334876	102350865	15979	1924
LTR/ERV1|PRIMA41-int|5|102342941|102346433	5	102342941	102346433	-	3493	5	102334881	102350860	102334876	102350865	15979	1924
LTR/ERV1|LTR1D1~MER52-int|5|104024314|104031709	5	104024314	104031709	+	7396	5	104031710	104037314	104031705	104037319	5604	1926
LTR/ERV1|LTR7|5|104031710|104032118	5	104031710	104032118	+	409	5	104031710	104037314	104031705	104037319	5604	1926
LTR/ERV1|HERVH-int~LTR7|5|104032121|104037314	5	104032121	104037314	+	5194	5	104031710	104037314	104031705	104037319	5604	1926
LTR/ERV1|LTR1E|5|104037315|104037422	5	104037315	104037422	+	108	5	104031710	104037314	104031705	104037319	5604	1926
LTR/ERV1|HERVH-int~LTR7|5|104063635|104070481	5	104063635	104070481	-	6847	5	104063634	104070481	104063629	104070486	6847	1925
LTR/ERV1|HERVFH19-int~LTR19A|5|104590999|104598725	5	104590999	104598725	+	7727	5	104591882	104599386	104591877	104599391	7504	1928
LTR/ERV1|HERVH-int~LTR7|5|106978588|106984086	5	106978588	106984086	+	5499	5	106977917	106986698	106977912	106986703	8781	1932
LTR/ERV1|HERVH-int~LTR7|5|108567661|108574105	5	108567661	108574105	-	6445	5	108566970	108574212	108566965	108574217	7242	1936
LTR/ERV1|HERV17-int~LTR17|5|108574106|108577512	5	108574106	108577512	-	3407	5	108566970	108574212	108566965	108574217	7242	1936
LTR/ERV1|HERV17-int~LTR17|5|108574106|108577512	5	108574106	108577512	-	3407	5	108574724	108580784	108574719	108580789	6060	1937
LTR/ERV1|HERV17-int|5|108577806|108578742	5	108577806	108578742	-	937	5	108574724	108580784	108574719	108580789	6060	1937
LTR/ERVL|LTR16C|5|108579338|108579766	5	108579338	108579766	+	429	5	108574724	108580784	108574719	108580789	6060	1937
LTR/ERVL-MaLR|MLT1I|5|108579893|108580124	5	108579893	108580124	+	232	5	108574724	108580784	108574719	108580789	6060	1937
LTR/ERVL-MaLR|MLT1F|5|108580125|108580578	5	108580125	108580578	+	454	5	108574724	108580784	108574719	108580789	6060	1937
LTR/ERVL-MaLR|MLT1I|5|108580579|108580734	5	108580579	108580734	+	156	5	108574724	108580784	108574719	108580789	6060	1937
LTR/ERV1|HERVH-int~LTR7|5|110530936|110535513	5	110530936	110535513	+	4578	5	110533798	110545603	110533793	110545608	11805	1939
LTR/ERV1|HERV4_I-int~MER51C|5|110536533|110543151	5	110536533	110543151	+	6619	5	110533798	110545603	110533793	110545608	11805	1939
LTR/ERV1|HUERS-P3-int~LTR19C|5|111920453|111921708	5	111920453	111921708	-	1256	5	111920695	111926701	111920690	111926706	6006	1942
LTR/ERVL-MaLR|THE1A|5|111921709|111922066	5	111921709	111922066	+	358	5	111920695	111926701	111920690	111926706	6006	1942
LTR/ERV1|HUERS-P3-int|5|111922067|111927123	5	111922067	111927123	-	5057	5	111920695	111926701	111920690	111926706	6006	1942
LTR/ERV1|HERVE_a-int~LTR2|5|112523903|112532146	5	112523903	112532146	+	8244	5	112524093	112532633	112524088	112532638	8540	1945
LTR/ERV1|LTR2|5|112532192|112532633	5	112532192	112532633	+	442	5	112524093	112532633	112524088	112532638	8540	1945
LTR/ERVL|HERVL32-int~LTR32|5|112579910|112583703	5	112579910	112583703	+	3794	5	112580171	112585414	112580166	112585419	5243	1946
LTR/ERV1|PRIMA41-int|5|112584265|112584604	5	112584265	112584604	+	340	5	112580171	112585414	112580166	112585419	5243	1946
LTR/ERVL|HERVL32-int~LTR32|5|112584807|112585456	5	112584807	112585456	+	650	5	112580171	112585414	112580166	112585419	5243	1946
LTR/ERV1|MER50|5|113612794|113613463	5	113612794	113613463	-	670	5	113612499	113623185	113612494	113623190	10686	1947
LTR/ERVL-MaLR|THE1B|5|113613466|113613813	5	113613466	113613813	+	348	5	113612499	113623185	113612494	113623190	10686	1947
LTR/ERV1|LTR34|5|113613837|113614550	5	113613837	113614550	-	714	5	113612499	113623185	113612494	113623190	10686	1947
LTR/ERVL|LTR33|5|113615103|113615292	5	113615103	113615292	+	190	5	113612499	113623185	113612494	113623190	10686	1947
LTR/ERV1|LTR38|5|113615293|113615825	5	113615293	113615825	-	533	5	113612499	113623185	113612494	113623190	10686	1947
LTR/ERVL|LTR33|5|113615826|113616083	5	113615826	113616083	+	258	5	113612499	113623185	113612494	113623190	10686	1947
LTR/ERV1|LTR12D|5|113617151|113618699	5	113617151	113618699	+	1549	5	113612499	113623185	113612494	113623190	10686	1947
LTR/ERV1|LTR12|5|113618745|113619502	5	113618745	113619502	-	758	5	113612499	113623185	113612494	113623190	10686	1947
LTR/ERV1|HERV9NC-int~LTR12|5|113620109|113626189	5	113620109	113626189	-	6081	5	113612499	113623185	113612494	113623190	10686	1947
LTR/ERV1|HERV4_I-int~MER51A|5|113771385|113773196	5	113771385	113773196	-	1812	5	113771017	113777157	113771012	113777162	6140	1950
LTR/ERV1|HERV4_I-int~MER51A|5|113773448|113777426	5	113773448	113777426	-	3979	5	113771017	113777157	113771012	113777162	6140	1950
LTR/ERVK|MER11D|5|114142955|114143829	5	114142955	114143829	-	875	5	114139138	114148369	114139133	114148374	9231	1951
LTR/ERVK|HERVK11D-int|5|114143884|114148509	5	114143884	114148509	-	4626	5	114139138	114148369	114139133	114148374	9231	1951
LTR/ERV1|LTR12D|5|114989528|114990435	5	114989528	114990435	+	908	5	114989910	114999922	114989905	114999927	10012	1954
LTR/ERV1|HERV9-int|5|114990449|114991900	5	114990449	114991900	+	1452	5	114989910	114999922	114989905	114999927	10012	1954
LTR/ERV1|HERV9-int~LTR12D|5|114992202|115000106	5	114992202	115000106	+	7905	5	114989910	114999922	114989905	114999927	10012	1954
LTR/ERV1|HERVH-int~LTR7Y|5|117046415|117051080	5	117046415	117051080	-	4666	5	117046239	117051810	117046234	117051815	5571	1959
LTR/ERV1|HERVH-int~LTR7Y|5|117051083|117052246	5	117051083	117052246	-	1164	5	117046239	117051810	117046234	117051815	5571	1959
LTR/ERV1|HERVH-int|5|118948122|118948193	5	118948122	118948193	-	72	5	118948084	118952819	118948079	118952824	4735	1960
LTR/ERV1|HERVH-int|5|118948617|118949928	5	118948617	118949928	-	1312	5	118948084	118952819	118948079	118952824	4735	1960
LTR/ERV1|HERVH-int~LTR7|5|118950239|118952646	5	118950239	118952646	-	2408	5	118948084	118952819	118948079	118952824	4735	1960
LTR/ERVL|LTR40a|5|119425035|119425559	5	119425035	119425559	-	525	5	119424565	119430783	119424560	119430788	6218	1961
LTR/ERVL-MaLR|MLT1N2|5|119425889|119426418	5	119425889	119426418	-	530	5	119424565	119430783	119424560	119430788	6218	1961
LTR/ERV1|HERV9N-int~LTR12|5|119427313|119433263	5	119427313	119433263	-	5951	5	119424565	119430783	119424560	119430788	6218	1961
LTR/ERV1|HERVH-int~LTR7|5|120697546|120703411	5	120697546	120703411	-	5866	5	120695403	120703258	120695398	120703263	7855	1962
LTR/ERVK|HERVK9-int~MER9a1|5|121857510|121860940	5	121857510	121860940	-	3431	5	121857479	121860935	121857474	121860940	3456	1964
LTR/ERV1|HERVH-int~LTR7|5|122474201|122478846	5	122474201	122478846	-	4646	5	122475952	122479132	122475947	122479137	3180	1966
LTR/ERV1|LTR7|5|124303758|124304213	5	124303758	124304213	+	456	5	124303871	124309835	124303866	124309840	5964	1972
LTR/ERV1|HERVH-int|5|124304640|124309052	5	124304640	124309052	+	4413	5	124303871	124309835	124303866	124309840	5964	1972
LTR/ERV1|LTR7|5|124309063|124309476	5	124309063	124309476	+	414	5	124303871	124309835	124303866	124309840	5964	1972
LTR/ERV1|HERVH-int~LTR7|5|124497035|124502739	5	124497035	124502739	+	5705	5	124497035	124502740	124497030	124502745	5705	1973
LTR/ERV1|MER61-int~MER61A|5|124962835|124966685	5	124962835	124966685	+	3851	5	124966327	124972226	124966322	124972231	5899	1975
LTR/ERV1|LTR7|5|124966686|124967088	5	124966686	124967088	-	403	5	124966327	124972226	124966322	124972231	5899	1975
LTR/ERV1|MER61-int|5|124967089|124967101	5	124967089	124967101	+	13	5	124966327	124972226	124966322	124972231	5899	1975
LTR/ERV1|HERVH-int~LTR7|5|124967517|124972226	5	124967517	124972226	-	4710	5	124966327	124972226	124966322	124972231	5899	1975
LTR/ERV1|MER61-int~MER61A|5|124972227|124973331	5	124972227	124973331	+	1105	5	124966327	124972226	124966322	124972231	5899	1975
LTR/ERV1|HERVFH19-int~LTR19A|5|125663209|125667745	5	125663209	125667745	-	4537	5	125662086	125668429	125662081	125668434	6343	1976
LTR/ERV1|HERVP71A-int~LTR71A|5|125914556|125918390	5	125914556	125918390	+	3835	5	125914725	125929139	125914720	125929144	14414	1978
LTR/ERV1|HERVP71A-int~LTR71A|5|125924564|125929175	5	125924564	125929175	+	4612	5	125914725	125929139	125914720	125929144	14414	1978
LTR/ERV1|LTR12D|5|126220748|126221849	5	126220748	126221849	+	1102	5	126221417	126229981	126221412	126229986	8564	1979
LTR/ERV1|HERV9-int~LTR12D|5|126221850|126230219	5	126221850	126230219	+	8370	5	126221417	126229981	126221412	126229986	8564	1979
LTR/ERV1|HERVH-int~LTR7B|5|126667096|126672622	5	126667096	126672622	-	5527	5	126669058	126676287	126669053	126676292	7229	1981
LTR/ERV1|HERVH-int|5|126672927|126673077	5	126672927	126673077	-	151	5	126669058	126676287	126669053	126676292	7229	1981
LTR/ERV1|LTR7|5|126673078|126673480	5	126673078	126673480	+	403	5	126669058	126676287	126669053	126676292	7229	1981
LTR/ERV1|HERVH-int~LTR7B|5|126673481|126675069	5	126673481	126675069	-	1589	5	126669058	126676287	126669053	126676292	7229	1981
LTR/ERVL|LTR16A1|5|126675426|126675756	5	126675426	126675756	+	331	5	126669058	126676287	126669053	126676292	7229	1981
LTR/ERVL|HERV16-int~LTR16A1|5|126676072|126676426	5	126676072	126676426	+	355	5	126669058	126676287	126669053	126676292	7229	1981
LTR/ERV1|HERVH-int~LTR7|5|126839337|126844266	5	126839337	126844266	-	4930	5	126838562	126845494	126838557	126845499	6932	1982
LTR/ERV1|HERVH-int~LTR7|5|126844404|126845705	5	126844404	126845705	-	1302	5	126838562	126845494	126838557	126845499	6932	1982
LTR/ERV1|HERV9-int~LTR12B|5|130633383|130638055	5	130633383	130638055	+	4673	5	130633543	130642238	130633538	130642243	8695	1989
LTR/ERV1|HERV9-int~LTR12B|5|130638375|130642482	5	130638375	130642482	+	4108	5	130633543	130642238	130633538	130642243	8695	1989
LTR/ERV1|HERVH-int~LTR7B|5|131571880|131578925	5	131571880	131578925	+	7046	5	131571798	131582180	131571793	131582185	10382	1992
LTR/ERV1|LTR12C|5|131578927|131580584	5	131578927	131580584	-	1658	5	131571798	131582180	131571793	131582185	10382	1992
LTR/ERV1|HERVH-int|5|131580585|131581707	5	131580585	131581707	+	1123	5	131571798	131582180	131571793	131582185	10382	1992
LTR/ERV1|LTR7B|5|131581737|131581864	5	131581737	131581864	+	128	5	131571798	131582180	131571793	131582185	10382	1992
LTR/ERV1|LTR7B|5|131581887|131582179	5	131581887	131582179	+	293	5	131571798	131582180	131571793	131582185	10382	1992
LTR/ERVL-MaLR|THE1B~THE1B-int|5|135730212|135730838	5	135730212	135730838	+	627	5	135730387	135737338	135730382	135737343	6951	1994
LTR/ERV1|HERVH-int~LTR7|5|135730999|135733856	5	135730999	135733856	-	2858	5	135730387	135737338	135730382	135737343	6951	1994
LTR/ERV1|HERVH-int|5|135734843|135736525	5	135734843	135736525	-	1683	5	135730387	135737338	135730382	135737343	6951	1994
LTR/ERV1|HERVH-int~LTR7|5|135736541|135737486	5	135736541	135737486	-	946	5	135730387	135737338	135730382	135737343	6951	1994
LTR/ERV1|HERVH-int~LTR7B|5|136301374|136306560	5	136301374	136306560	+	5187	5	136301334	136307654	136301329	136307659	6320	1995
LTR/ERV1|LTR7B|5|136306563|136307022	5	136306563	136307022	+	460	5	136301334	136307654	136301329	136307659	6320	1995
LTR/ERV1|HERVH-int~LTR7Y|5|136540943|136541750	5	136540943	136541750	-	808	5	136540941	136543623	136540936	136543628	2682	1999
LTR/ERV1|HERVH-int|5|136541922|136544962	5	136541922	136544962	-	3041	5	136544956	136551812	136544951	136551817	6856	1997
LTR/ERV1|HERVH-int|5|136541922|136544962	5	136541922	136544962	-	3041	5	136540941	136543623	136540936	136543628	2682	1999
LTR/ERV1|LTR7Y|5|136544966|136545393	5	136544966	136545393	-	428	5	136544956	136551812	136544951	136551817	6856	1997
LTR/ERV1|HERVH-int~LTR7Y|5|136546329|136547136	5	136546329	136547136	-	808	5	136544956	136551812	136544951	136551817	6856	1997
LTR/ERV1|HERVFH21-int|5|136547140|136550727	5	136547140	136550727	-	3588	5	136544956	136551812	136544951	136551817	6856	1997
LTR/ERV1|LTR7Y|5|136551502|136551555	5	136551502	136551555	-	54	5	136544956	136551812	136544951	136551817	6856	1997
LTR/ERV1|LTR7|5|136551572|136552022	5	136551572	136552022	-	451	5	136544956	136551812	136544951	136551817	6856	1997
LTR/ERV1|HERVH-int~LTR7|5|136565340|136566158	5	136565340	136566158	-	819	5	136565217	136571216	136565212	136571221	5999	2000
LTR/ERV1|HERVH-int~LTR7|5|136566160|136571245	5	136566160	136571245	-	5086	5	136565217	136571216	136565212	136571221	5999	2000
LTR/ERV1|LTR12D|5|139502940|139503773	5	139502940	139503773	+	834	5	139502943	139512402	139502938	139512407	9459	2003
LTR/ERV1|HERV9-int|5|139503786|139511265	5	139503786	139511265	+	7480	5	139502943	139512402	139502938	139512407	9459	2003
LTR/ERV1|LTR12D|5|139511266|139511375	5	139511266	139511375	+	110	5	139502943	139512402	139502938	139512407	9459	2003
LTR/ERV1|LTR12D|5|139511678|139512400	5	139511678	139512400	+	723	5	139502943	139512402	139502938	139512407	9459	2003
LTR/ERVL|HERVL-int~MLT2A2|5|140905775|140911890	5	140905775	140911890	-	6116	5	140902474	140912825	140902469	140912830	10351	2006
LTR/ERVL|MLT2A2|5|140911891|140912335	5	140911891	140912335	-	445	5	140902474	140912825	140902469	140912830	10351	2006
LTR/ERV1|HERVIP10FH-int~LTR10F|5|143088592|143092156	5	143088592	143092156	-	3565	5	143088591	143095011	143088586	143095016	6420	2007
LTR/ERV1|HERVIP10FH-int~LTR10F|5|143092464|143095011	5	143092464	143095011	-	2548	5	143088591	143095011	143088586	143095016	6420	2007
LTR/ERVL-MaLR|MSTB1|5|144609710|144610112	5	144609710	144610112	-	403	5	144609329	144616900	144609324	144616905	7571	2010
LTR/ERV1|HERVH-int~LTR7|5|144611352|144616900	5	144611352	144616900	-	5549	5	144609329	144616900	144609324	144616905	7571	2010
LTR/ERV1|LTR10F|5|147254447|147254857	5	147254447	147254857	-	411	5	147254793	147261673	147254788	147261678	6880	2012
LTR/ERV1|HERVIP10FH-int~LTR10F|5|147255158|147256501	5	147255158	147256501	-	1344	5	147254793	147261673	147254788	147261678	6880	2012
LTR/ERV1|HERVIP10FH-int|5|147256812|147259544	5	147256812	147259544	-	2733	5	147254793	147261673	147254788	147261678	6880	2012
LTR/ERV1|HERVIP10FH-int|5|147259652|147259878	5	147259652	147259878	-	227	5	147254793	147261673	147254788	147261678	6880	2012
LTR/ERV1|HERVIP10FH-int~LTR10F|5|147260204|147261673	5	147260204	147261673	-	1470	5	147254793	147261673	147254788	147261678	6880	2012
LTR/ERV1|MER41-int~MER41B|5|147724857|147727329	5	147724857	147727329	+	2473	5	147715837	147734078	147715832	147734083	18241	2013
LTR/ERVL-MaLR|THE1D|5|147727330|147727672	5	147727330	147727672	-	343	5	147715837	147734078	147715832	147734083	18241	2013
LTR/ERV1|MER41-int|5|147727673|147729088	5	147727673	147729088	+	1416	5	147715837	147734078	147715832	147734083	18241	2013
LTR/ERV1|MER31A|5|147730245|147730448	5	147730245	147730448	+	204	5	147715837	147734078	147715832	147734083	18241	2013
LTR/ERV1|MER31A|5|147730754|147731036	5	147730754	147731036	+	283	5	147715837	147734078	147715832	147734083	18241	2013
LTR/ERV1|HERVH-int~LTR7|5|147864662|147869038	5	147864662	147869038	+	4377	5	147868278	147874526	147868273	147874531	6248	2014
LTR/ERV1|MER61-int|5|147869054|147869576	5	147869054	147869576	-	523	5	147868278	147874526	147868273	147874531	6248	2014
LTR/ERV1|HERVH-int~LTR7|5|147869836|147874075	5	147869836	147874075	-	4240	5	147868278	147874526	147868273	147874531	6248	2014
LTR/ERV1|LTR7|5|147874078|147874526	5	147874078	147874526	-	449	5	147868278	147874526	147868273	147874531	6248	2014
LTR/ERV1|LTR8|5|147874527|147874814	5	147874527	147874814	+	288	5	147868278	147874526	147868273	147874531	6248	2014
LTR/ERV1|MER51B|5|151242255|151242678	5	151242255	151242678	-	424	5	151242363	151251256	151242358	151251261	8893	2015
LTR/ERV1|MER51C|5|151244692|151244806	5	151244692	151244806	-	115	5	151242363	151251256	151242358	151251261	8893	2015
LTR/ERV1|MER51C|5|151245108|151245371	5	151245108	151245371	-	264	5	151242363	151251256	151242358	151251261	8893	2015
LTR/ERV1|MER51C|5|151245664|151245847	5	151245664	151245847	-	184	5	151242363	151251256	151242358	151251261	8893	2015
LTR/ERV1|HERV4_I-int|5|151247483|151249914	5	151247483	151249914	-	2432	5	151242363	151251256	151242358	151251261	8893	2015
LTR/ERV1|HERV4_I-int~MER51A|5|151250210|151251626	5	151250210	151251626	-	1417	5	151242363	151251256	151242358	151251261	8893	2015
LTR/ERV1|MER57B2|5|152717223|152717479	5	152717223	152717479	+	257	5	152717235	152730830	152717230	152730835	13595	2017
LTR/ERV1|MER61A|5|152717480|152717796	5	152717480	152717796	+	317	5	152717235	152730830	152717230	152730835	13595	2017
LTR/ERV1|MER57A-int|5|152717953|152720017	5	152717953	152720017	+	2065	5	152717235	152730830	152717230	152730835	13595	2017
LTR/ERV1|HERVIP10B3-int~LTR10G|5|152720018|152725020	5	152720018	152725020	+	5003	5	152717235	152730830	152717230	152730835	13595	2017
LTR/ERV1|MER57A-int|5|152725108|152728210	5	152725108	152728210	+	3103	5	152717235	152730830	152717230	152730835	13595	2017
LTR/ERV1|MER57A-int|5|152728498|152728984	5	152728498	152728984	+	487	5	152717235	152730830	152717230	152730835	13595	2017
LTR/ERV1|MER57A-int|5|152729289|152729656	5	152729289	152729656	+	368	5	152717235	152730830	152717230	152730835	13595	2017
LTR/ERV1|MER57A-int~MER57B2|5|152729966|152730676	5	152729966	152730676	+	711	5	152717235	152730830	152717230	152730835	13595	2017
LTR/ERV1|HERVH-int~LTR7|5|153449687|153455430	5	153449687	153455430	-	5744	5	153447151	153455941	153447146	153455946	8790	2019
LTR/ERV1|LTR10B2|5|154878549|154878876	5	154878549	154878876	+	328	5	154878590	154886115	154878585	154886120	7525	2022
LTR/ERV1|HERVIP10B3-int|5|154880792|154881768	5	154880792	154881768	+	977	5	154878590	154886115	154878585	154886120	7525	2022
LTR/ERV1|HERVIP10B3-int|5|154882070|154883928	5	154882070	154883928	+	1859	5	154878590	154886115	154878585	154886120	7525	2022
LTR/ERV1|HERVIP10B3-int|5|154884233|154885639	5	154884233	154885639	+	1407	5	154878590	154886115	154878585	154886120	7525	2022
LTR/ERV1|LTR10B2|5|154885741|154886149	5	154885741	154886149	+	409	5	154878590	154886115	154878585	154886120	7525	2022
LTR/ERV1|HERV9NC-int~LTR12E|5|157880442|157887996	5	157880442	157887996	+	7555	5	157879935	157887868	157879930	157887873	7933	2026
LTR?|MamRep605b|5|160125551|160125847	5	160125551	160125847	-	297	5	160116064	160131138	160116059	160131143	15074	2030
LTR?|MamRep605b|5|160126159|160126233	5	160126159	160126233	-	75	5	160116064	160131138	160116059	160131143	15074	2030
LTR/ERVL-MaLR|MLT1F2|5|160126907|160127014	5	160126907	160127014	-	108	5	160116064	160131138	160116059	160131143	15074	2030
LTR/ERVL-MaLR|MLT1F2|5|160127316|160127408	5	160127316	160127408	-	93	5	160116064	160131138	160116059	160131143	15074	2030
LTR/ERVL|MLT2B1|5|160127410|160127856	5	160127410	160127856	+	447	5	160116064	160131138	160116059	160131143	15074	2030
LTR/ERVL-MaLR|MLT1F2|5|160127874|160127911	5	160127874	160127911	-	38	5	160116064	160131138	160116059	160131143	15074	2030
LTR/ERVL-MaLR|MLT1F2|5|160128139|160128470	5	160128139	160128470	-	332	5	160116064	160131138	160116059	160131143	15074	2030
LTR/ERVL-MaLR|MLT1I|5|160931739|160932044	5	160931739	160932044	-	306	5	160931934	160937891	160931929	160937896	5957	2031
LTR/ERVL|HERVL18-int~LTR18A|5|160932110|160938828	5	160932110	160938828	-	6719	5	160931934	160937891	160931929	160937896	5957	2031
LTR/ERVL-MaLR|MLT1O|5|161246713|161247128	5	161246713	161247128	-	416	5	161246595	161253830	161246590	161253835	7235	2033
LTR/ERV1|HERVH-int~LTR7|5|161248409|161255019	5	161248409	161255019	+	6611	5	161246595	161253830	161246590	161253835	7235	2033
LTR/ERV1|MER34A|5|162273615|162274156	5	162273615	162274156	+	542	5	162273719	162281160	162273714	162281165	7441	2035
LTR/ERVL|MER74A|5|162274475|162275051	5	162274475	162275051	-	577	5	162273719	162281160	162273714	162281165	7441	2035
LTR/ERV1|HERVH-int~LTR7|5|162275428|162281160	5	162275428	162281160	-	5733	5	162273719	162281160	162273714	162281165	7441	2035
LTR/ERV1|Harlequin-int~LTR2B|5|163313040|163317059	5	163313040	163317059	-	4020	5	163313040	163319470	163313035	163319475	6430	2039
LTR/ERV1|Harlequin-int~LTR2B|5|163318671|163319478	5	163318671	163319478	-	808	5	163313040	163319470	163313035	163319475	6430	2039
LTR/ERV1|HERVH-int~LTR7|5|163334361|163339659	5	163334361	163339659	+	5299	5	163334352	163340585	163334347	163340590	6233	2038
LTR/ERV1|LTR7C|5|163340223|163340585	5	163340223	163340585	+	363	5	163334352	163340585	163334347	163340590	6233	2038
LTR/ERV1|LTR21B|5|166128058|166128454	5	166128058	166128454	-	397	5	166128082	166136169	166128077	166136174	8087	2042
LTR/ERV1|HERVFH21-int~LTR21B|5|166128481|166136205	5	166128481	166136205	-	7725	5	166128082	166136169	166128077	166136174	8087	2042
LTR/ERVL|LTR105_Mam|5|166739224|166739765	5	166739224	166739765	+	542	5	166737246	166744683	166737241	166744688	7437	2043
LTR/ERV1|HERVH-int~LTR7|5|166740057|166744650	5	166740057	166744650	-	4594	5	166737246	166744683	166737241	166744688	7437	2043
LTR/ERVL|LTR86A2|5|167293530|167294057	5	167293530	167294057	+	528	5	167293104	167303376	167293099	167303381	10272	2044
LTR/ERV1|HERVH-int~LTR7|5|167297631|167298321	5	167297631	167298321	-	691	5	167293104	167303376	167293099	167303381	10272	2044
LTR/ERV1|HERVH-int~LTR7|5|167298627|167303678	5	167298627	167303678	-	5052	5	167293104	167303376	167293099	167303381	10272	2044
LTR/ERV1|MER31A|5|170760714|170761149	5	170760714	170761149	+	436	5	170759469	170767864	170759464	170767869	8395	2045
LTR/ERV1|HERVH-int~LTR7|5|170762081|170767864	5	170762081	170767864	-	5784	5	170759469	170767864	170759464	170767869	8395	2045
LTR/ERV1|HERVH-int~LTR7B|5|171000577|171005145	5	171000577	171005145	-	4569	5	171000084	171008716	171000079	171008721	8632	2046
LTR/ERV1|LTR7B|5|171008414|171008846	5	171008414	171008846	-	433	5	171000084	171008716	171000079	171008721	8632	2046
LTR/ERVL-MaLR|MLT1G1|5|175993550|175993600	5	175993550	175993600	+	51	5	175991930	176006067	175991925	176006072	14137	2049
LTR/ERVL-MaLR|MLT1G1|5|175993881|175994368	5	175993881	175994368	+	488	5	175991930	176006067	175991925	176006072	14137	2049
LTR/ERV1|MER65C|5|176001295|176001739	5	176001295	176001739	+	445	5	175991930	176006067	175991925	176006072	14137	2049
LTR/ERV1|MER34D|5|176005646|176005914	5	176005646	176005914	+	269	5	175991930	176006067	175991925	176006072	14137	2049
LTR/ERVL|MER21C|5|179047633|179048457	5	179047633	179048457	-	825	5	179047878	179056363	179047873	179056368	8485	2054
LTR/ERV1|HERVE_a-int~LTR2B|5|179048516|179055098	5	179048516	179055098	-	6583	5	179047878	179056363	179047873	179056368	8485	2054
LTR/ERV1|LTR26E|5|179055109|179055631	5	179055109	179055631	-	523	5	179047878	179056363	179047873	179056368	8485	2054
LTR/ERV1|MER31B|5|179055632|179055890	5	179055632	179055890	-	259	5	179047878	179056363	179047873	179056368	8485	2054
LTR/ERV1|LTR49|5|179056287|179056849	5	179056287	179056849	-	563	5	179047878	179056363	179047873	179056368	8485	2054
LTR/ERVL-MaLR|MLT1A0|5|180411100|180411466	5	180411100	180411466	-	367	5	180408151	180420673	180408146	180420678	12522	2055
LTR/ERVL-MaLR|THE1C|5|180411842|180412215	5	180411842	180412215	-	374	5	180408151	180420673	180408146	180420678	12522	2055
LTR/ERV1|HERVH-int~LTR7Y|5|180415687|180420511	5	180415687	180420511	-	4825	5	180408151	180420673	180408146	180420678	12522	2055
LTR/ERVL|MER21B|6|2310174|2310408	6	2310174	2310408	-	235	6	2310409	2317792	2310404	2317797	7383	2059
LTR/ERV1|Harlequin-int~LTR2|6|2310409|2318099	6	2310409	2318099	-	7691	6	2310409	2317792	2310404	2317797	7383	2059
LTR/ERV1|HERVH-int|6|3167029|3170584	6	3167029	3170584	+	3556	6	3167220	3173917	3167215	3173922	6697	2061
LTR/ERV1|LTR12E|6|3170585|3171949	6	3170585	3171949	+	1365	6	3167220	3173917	3167215	3173922	6697	2061
LTR/ERV1|HERVH-int~MER4CL34|6|3171951|3173856	6	3171951	3173856	+	1906	6	3167220	3173917	3167215	3173922	6697	2061
LTR/ERV1|HERVIP10F-int~LTR10B1|6|4383883|4389648	6	4383883	4389648	+	5766	6	4385051	4390448	4385046	4390453	5397	2063
LTR/ERV1|HERVH-int~LTR7Y|6|6027808|6033600	6	6027808	6033600	-	5793	6	6026435	6033624	6026430	6033629	7189	2065
LTR/ERVK|HERVK9-int~MER9a3|6|6064958|6068594	6	6064958	6068594	-	3637	6	6064907	6068400	6064902	6068405	3493	2064
LTR/ERV1|HERV9N-int~LTR12|6|9721955|9725722	6	9721955	9725722	+	3768	6	9722137	9729086	9722132	9729091	6949	2070
LTR/ERV1|HERV9-int|6|9726813|9727584	6	9726813	9727584	+	772	6	9722137	9729086	9722132	9729091	6949	2070
LTR/ERV1|LTR12D|6|9727585|9728409	6	9727585	9728409	+	825	6	9722137	9729086	9722132	9729091	6949	2070
LTR/ERVL|ERV3-16A3_I-int|6|9728419|9729278	6	9728419	9729278	-	860	6	9722137	9729086	9722132	9729091	6949	2070
LTR/ERV1|MER50-int|6|11103445|11112217	6	11103445	11112217	-	8773	6	11103051	11112191	11103046	11112196	9140	2073	ERVFRD-1
LTR/ERV1|HERVFH21-int~LTR21C|6|11786722|11791766	6	11786722	11791766	+	5045	6	11788205	11792174	11788200	11792179	3969	2074
LTR/ERV1|HERVH-int~LTR7|6|12667170|12673016	6	12667170	12673016	+	5847	6	12667285	12673011	12667280	12673016	5726	2076
LTR/ERV1|HERV17-int~LTR17|6|13880849|13883724	6	13880849	13883724	+	2876	6	13881107	13887724	13881102	13887729	6617	2077
LTR/ERV1|HERVH-int~LTR7|6|14296942|14301651	6	14296942	14301651	-	4710	6	14294643	14302844	14294638	14302849	8201	2078
LTR/ERV1|LTR7|6|14302377|14302823	6	14302377	14302823	-	447	6	14294643	14302844	14294638	14302849	8201	2078
LTR/ERV1|HERV3-int~LTR61|6|16223536|16224613	6	16223536	16224613	-	1078	6	16223549	16231781	16223544	16231786	8232	2081
LTR/ERV1|HERV3-int|6|16225889|16226182	6	16225889	16226182	-	294	6	16223549	16231781	16223544	16231786	8232	2081
LTR/ERV1|LTR12E|6|16226183|16227473	6	16226183	16227473	-	1291	6	16223549	16231781	16223544	16231786	8232	2081
LTR/ERV1|HERV3-int|6|16227474|16231656	6	16227474	16231656	-	4183	6	16223549	16231781	16223544	16231786	8232	2081
LTR/ERV1|LTR61|6|16231727|16231831	6	16231727	16231831	+	105	6	16223549	16231781	16223544	16231786	8232	2081
LTR/ERV1|HERVH-int~LTR7|6|16259012|16264893	6	16259012	16264893	-	5882	6	16259015	16264895	16259010	16264900	5880	2080
LTR/ERV1|HERV9-int~LTR12F|6|16455730|16464625	6	16455730	16464625	+	8896	6	16455877	16464625	16455872	16464630	8748	2082
LTR/ERV1|MER4D1|6|16885479|16885984	6	16885479	16885984	+	506	6	16885359	16893697	16885354	16893702	8338	2083
LTR/ERV1|HERVH-int~LTR7|6|16885985|16891648	6	16885985	16891648	+	5664	6	16885359	16893697	16885354	16893702	8338	2083
LTR/ERV1|MER4D1|6|16891649|16891998	6	16891649	16891998	+	350	6	16885359	16893697	16885354	16893702	8338	2083
LTR/ERV1|HERVH-int~LTR7|6|18754143|18758741	6	18754143	18758741	-	4599	6	18752717	18760301	18752712	18760306	7584	2086
LTR/ERV1|HERVH-int~LTR7|6|18758742|18759870	6	18758742	18759870	-	1129	6	18752717	18760301	18752712	18760306	7584	2086
LTR/ERV1|HERV9NC-int~LTR12D|6|19270612|19277418	6	19270612	19277418	+	6807	6	19272959	19277520	19272954	19277525	4561	2089
LTR/ERV1|HERV9-int|6|19277422|19278191	6	19277422	19278191	+	770	6	19272959	19277520	19272954	19277525	4561	2089
LTR/ERVL|HERVL-int|6|19401579|19406518	6	19401579	19406518	-	4940	6	19399479	19406918	19399474	19406923	7439	2090
LTR/ERVL|MLT2A1|6|19406519|19406907	6	19406519	19406907	-	389	6	19399479	19406918	19399474	19406923	7439	2090
LTR/ERV1|HERVH-int~LTR7|6|19539924|19544813	6	19539924	19544813	+	4890	6	19539526	19547919	19539521	19547924	8393	2091
LTR/ERVL|HERVL32-int~LTR32|6|21355378|21356025	6	21355378	21356025	-	648	6	21355921	21367062	21355916	21367067	11141	2092
LTR/ERV1|PRIMA41-int|6|21356433|21356861	6	21356433	21356861	-	429	6	21355921	21367062	21355916	21367067	11141	2092
LTR/ERVL|HERVL32-int|6|21357166|21358305	6	21357166	21358305	-	1140	6	21355921	21367062	21355916	21367067	11141	2092
LTR/ERVL|HERVL32-int|6|21358616|21358633	6	21358616	21358633	-	18	6	21355921	21367062	21355916	21367067	11141	2092
LTR/ERVL|HERVL32-int|6|21358933|21361143	6	21358933	21361143	-	2211	6	21355921	21367062	21355916	21367067	11141	2092
LTR/ERV1|HERVH-int~LTR7|6|21361492|21367257	6	21361492	21367257	-	5766	6	21355921	21367062	21355916	21367067	11141	2092
LTR/ERV1|LTR9|6|23107998|23108580	6	23107998	23108580	-	583	6	23108037	23116504	23108032	23116509	8467	2094
LTR/ERV1|HUERS-P3b-int|6|23109430|23109677	6	23109430	23109677	-	248	6	23108037	23116504	23108032	23116509	8467	2094
LTR/ERV1|HUERS-P3b-int|6|23109998|23112655	6	23109998	23112655	-	2658	6	23108037	23116504	23108032	23116509	8467	2094
LTR/ERV1|HUERS-P3b-int|6|23112956|23113117	6	23112956	23113117	-	162	6	23108037	23116504	23108032	23116509	8467	2094
LTR/ERV1|HUERS-P3b-int~LTR9|6|23113244|23116867	6	23113244	23116867	-	3624	6	23108037	23116504	23108032	23116509	8467	2094
LTR/ERV1|MER51A|6|24667880|24667900	6	24667880	24667900	-	21	6	24667711	24680423	24667706	24680428	12712	2095
LTR/ERV1|MER51A|6|24668521|24669041	6	24668521	24669041	-	521	6	24667711	24680423	24667706	24680428	12712	2095
LTR/ERV1|MER4-int~MER4A1|6|24669089|24670946	6	24669089	24670946	-	1858	6	24667711	24680423	24667706	24680428	12712	2095
LTR/ERV1|MER4-int|6|24671624|24672360	6	24671624	24672360	-	737	6	24667711	24680423	24667706	24680428	12712	2095
LTR/ERV1|MER4-int|6|24672666|24673357	6	24672666	24673357	-	692	6	24667711	24680423	24667706	24680428	12712	2095
LTR/ERV1|MER4-int|6|24673655|24674053	6	24673655	24674053	-	399	6	24667711	24680423	24667706	24680428	12712	2095
LTR/ERV1|MER4-int|6|24674356|24674396	6	24674356	24674396	-	41	6	24667711	24680423	24667706	24680428	12712	2095
LTR/ERV1|HERV17-int~LTR17|6|24676688|24683100	6	24676688	24683100	-	6413	6	24667711	24680423	24667706	24680428	12712	2095
LTR/ERVK|HERVK3-int~LTR3B|6|26288011|26295006	6	26288011	26295006	-	6996	6	26288074	26296131	26288069	26296136	8057	2098
LTR/ERVK|HERVK3-int~LTR3B|6|26295319|26296266	6	26295319	26296266	-	948	6	26288074	26296131	26288069	26296136	8057	2098
LTR/ERV1|HERVIP10B3-int~LTR10B2|6|27178186|27178641	6	27178186	27178641	+	456	6	27178264	27186526	27178259	27186531	8262	2100
LTR/ERV1|HERVIP10B3-int|6|27178872|27186157	6	27178872	27186157	+	7286	6	27178264	27186526	27178259	27186531	8262	2100
LTR/ERV1|LTR10B2|6|27186238|27186538	6	27186238	27186538	+	301	6	27178264	27186526	27178259	27186531	8262	2100
LTR/ERVK|HERVKC4-int~LTR14|6|27187521|27190816	6	27187521	27190816	+	3296	6	27187511	27196283	27187506	27196288	8772	2101
LTR/ERVK|HERVKC4-int|6|27191110|27191124	6	27191110	27191124	+	15	6	27187511	27196283	27187506	27196288	8772	2101
LTR/ERVK|HERVKC4-int|6|27191431|27191576	6	27191431	27191576	+	146	6	27187511	27196283	27187506	27196288	8772	2101
LTR/ERVK|HERVKC4-int|6|27191888|27192013	6	27191888	27192013	+	126	6	27187511	27196283	27187506	27196288	8772	2101
LTR/ERVK|HERVKC4-int|6|27192219|27194239	6	27192219	27194239	+	2021	6	27187511	27196283	27187506	27196288	8772	2101
LTR/ERVK|LTR13|6|27194240|27194398	6	27194240	27194398	-	159	6	27187511	27196283	27187506	27196288	8772	2101
LTR/ERVK|LTR13|6|27194433|27195433	6	27194433	27195433	-	1001	6	27187511	27196283	27187506	27196288	8772	2101
LTR/ERVK|HERVKC4-int~LTR14|6|27195434|27196279	6	27195434	27196279	+	846	6	27187511	27196283	27187506	27196288	8772	2101
LTR/ERVK|HERVK-int~LTR5B|6|28683200|28687381	6	28683200	28687381	+	4182	6	28683298	28692950	28683293	28692955	9652	2103
LTR/ERVK|LTR5B|6|28687382|28688356	6	28687382	28688356	+	975	6	28683298	28692950	28683293	28692955	9652	2103
LTR/ERVK|HERVK-int|6|28688357|28692007	6	28688357	28692007	+	3651	6	28683298	28692950	28683293	28692955	9652	2103
LTR/ERVK|LTR5B|6|28692012|28692958	6	28692012	28692958	+	947	6	28683298	28692950	28683293	28692955	9652	2103
LTR/ERV1|LTR6A|6|28766179|28766720	6	28766179	28766720	-	542	6	28764870	28776541	28764865	28776546	11671	2104
LTR/ERV1|HERVS71-int|6|28766732|28773949	6	28766732	28773949	-	7218	6	28764870	28776541	28764865	28776546	11671	2104
LTR/ERV1|HERVS71-int~LTR6A|6|28774248|28776503	6	28774248	28776503	-	2256	6	28764870	28776541	28764865	28776546	11671	2104
LTR/ERV1|HERVH-int~LTR7C|6|29245477|29252808	6	29245477	29252808	-	7332	6	29245477	29252808	29245472	29252813	7331	2107
LTR/ERVK|MER9a1|6|29875650|29876162	6	29875650	29876162	-	513	6	29875650	29881048	29875645	29881053	5398	2108
LTR/ERVK|HERVK9-int~MER9a1|6|29876165|29881829	6	29876165	29881829	-	5665	6	29875650	29881048	29875645	29881053	5398	2108
LTR/ERVK|HERVK9-int~MER9a3|6|31232077|31236096	6	31232077	31236096	-	4020	6	31232914	31236558	31232909	31236563	3644	2113
LTR/ERV1|HERVIP10B3-int~LTR10E|6|31328470|31329656	6	31328470	31329656	-	1187	6	31328757	31337552	31328752	31337557	8795	2112
LTR/ERV1|HERVIP10B3-int~LTR10E|6|31329941|31337604	6	31329941	31337604	-	7664	6	31328757	31337552	31328752	31337557	8795	2112
LTR/ERVK|HERVKC4-int~LTR14|6|31984692|31991052	6	31984692	31991052	-	6361	6	31984671	31991654	31984666	31991659	6983	2116
LTR/ERVK|HERVKC4-int~LTR14|6|32017430|32023790	6	32017430	32023790	-	6361	6	32017409	32024392	32017404	32024397	6983	2115
LTR/ERVK|HERVK3-int|6|32475494|32477330	6	32475494	32477330	-	1837	6	32471841	32481344	32471836	32481349	9503	2118
LTR/ERVK|HERVK3-int~LTR3|6|32477633|32479598	6	32477633	32479598	-	1966	6	32471841	32481344	32471836	32481349	9503	2118
LTR/ERV1|LTR12|6|32493534|32494129	6	32493534	32494129	+	596	6	32493818	32501013	32493813	32501018	7195	2119
LTR/ERV1|HERV9N-int|6|32494131|32494343	6	32494131	32494343	+	213	6	32493818	32501013	32493813	32501018	7195	2119
LTR/ERV1|LTR12D|6|32494344|32494421	6	32494344	32494421	-	78	6	32493818	32501013	32493813	32501018	7195	2119
LTR/ERV1|LTR12D|6|32494692|32495705	6	32494692	32495705	-	1014	6	32493818	32501013	32493813	32501018	7195	2119
LTR/ERV1|HERV9N-int|6|32495706|32498439	6	32495706	32498439	+	2734	6	32493818	32501013	32493813	32501018	7195	2119
LTR/ERV1|HERV9N-int|6|32499799|32500586	6	32499799	32500586	+	788	6	32493818	32501013	32493813	32501018	7195	2119
LTR/ERVK|HERVK22-int~LTR22B1|6|33049231|33056518	6	33049231	33056518	+	7288	6	33047983	33059205	33047978	33059210	11222	2121
LTR/ERV1|HUERS-P3b-int~LTR9C|6|33117740|33118640	6	33117740	33118640	-	901	6	33117733	33125012	33117728	33125017	7279	2122
LTR/ERV1|MER83B-int|6|33118933|33119102	6	33118933	33119102	-	170	6	33117733	33125012	33117728	33125017	7279	2122
LTR/ERV1|HUERS-P3b-int|6|33119104|33121937	6	33119104	33121937	-	2834	6	33117733	33125012	33117728	33125017	7279	2122
LTR/ERVK|LTR5B|6|33121938|33122932	6	33121938	33122932	-	995	6	33117733	33125012	33117728	33125017	7279	2122
LTR/ERV1|HUERS-P3b-int~LTR9C|6|33122933|33125003	6	33122933	33125003	-	2071	6	33117733	33125012	33117728	33125017	7279	2122
LTR/ERV1|LTR78|6|33344727|33345162	6	33344727	33345162	+	436	6	33340850	33352438	33340845	33352443	11588	2123
LTR/ERV1|HERVH-int|6|33347070|33350811	6	33347070	33350811	+	3742	6	33340850	33352438	33340845	33352443	11588	2123
LTR/ERV1|HERVH-int|6|33351201|33351400	6	33351201	33351400	+	200	6	33340850	33352438	33340845	33352443	11588	2123
LTR/ERV1|Harlequin-int|6|33351401|33351416	6	33351401	33351416	-	16	6	33340850	33352438	33340845	33352443	11588	2123
LTR/ERV1|LTR7C|6|33351417|33351803	6	33351417	33351803	+	387	6	33340850	33352438	33340845	33352443	11588	2123
LTR/ERV1|Harlequin-int|6|33351804|33353584	6	33351804	33353584	-	1781	6	33340850	33352438	33340845	33352443	11588	2123
LTR/ERV1|HERVIP10B3-int|6|35561544|35565703	6	35561544	35565703	-	4160	6	35561857	35567823	35561852	35567828	5966	2124
LTR/ERV1|HERVIP10B3-int~LTR10B|6|35566409|35567331	6	35566409	35567331	-	923	6	35561857	35567823	35561852	35567828	5966	2124
LTR/ERV1|HERV9-int~LTR12F|6|38616529|38624483	6	38616529	38624483	+	7955	6	38616529	38624444	38616524	38624449	7915	2126
LTR/ERV1|HERV1_LTRe|6|39993176|39993651	6	39993176	39993651	-	476	6	39993396	39999029	39993391	39999034	5633	2128
LTR/ERV1|HERV1_LTRe~HERV3-int|6|39993652|39999488	6	39993652	39999488	-	5837	6	39993396	39999029	39993391	39999034	5633	2128
LTR/ERV1|HERVH-int~LTR7C|6|40861398|40868318	6	40861398	40868318	-	6921	6	40861389	40868726	40861384	40868731	7337	2129
LTR/ERV1|LTR7C|6|40868336|40868767	6	40868336	40868767	-	432	6	40861389	40868726	40861384	40868731	7337	2129
LTR/ERVK|HERVK-int~LTR5B|6|42893671|42900374	6	42893671	42900374	-	6704	6	42893647	42903472	42893642	42903477	9825	2131
LTR/ERVK|HERVK-int~LTR5B|6|42900685|42903629	6	42900685	42903629	-	2945	6	42893647	42903472	42893642	42903477	9825	2131
LTR/ERVK|HERVK9-int~MER9a3|6|45235730|45241700	6	45235730	45241700	+	5971	6	45236449	45241799	45236444	45241804	5350	2134
LTR/ERVK|HERVK9-int~MER9a1|6|47312691|47316775	6	47312691	47316775	-	4085	6	47308179	47315993	47308174	47315998	7814	2135
LTR/ERV1|LTR2|6|47634758|47635217	6	47634758	47635217	+	460	6	47634877	47647929	47634872	47647934	13052	2136
LTR/ERV1|Harlequin-int~LTR2|6|47641258|47648143	6	47641258	47648143	+	6886	6	47634877	47647929	47634872	47647934	13052	2136
LTR/ERVK|HERVK14C-int~LTR14C|6|48873676|48876679	6	48873676	48876679	+	3004	6	48873676	48879725	48873671	48879730	6049	2137
LTR/ERVK|HERVK14C-int~LTR14C|6|48878122|48879725	6	48878122	48879725	+	1604	6	48873676	48879725	48873671	48879730	6049	2137
LTR/ERVK|MER11D|6|49501278|49502125	6	49501278	49502125	-	848	6	49502123	49510578	49502118	49510583	8455	2139
LTR/ERVK|HERVK11D-int|6|49502127|49506837	6	49502127	49506837	-	4711	6	49502123	49510578	49502118	49510583	8455	2139
LTR/ERVK|MER11D|6|49507682|49508054	6	49507682	49508054	-	373	6	49502123	49510578	49502118	49510583	8455	2139
LTR/ERVK|MER11D|6|49508319|49508842	6	49508319	49508842	-	524	6	49502123	49510578	49502118	49510583	8455	2139
LTR/ERVK|HERVK22-int~LTR22E|6|49886918|49891450	6	49886918	49891450	-	4533	6	49887706	49892519	49887701	49892524	4813	2140
LTR/ERV1|LTR8B|6|51937890|51938240	6	51937890	51938240	+	351	6	51938225	51944432	51938220	51944437	6207	2144
LTR/ERV1|LTR7|6|51938241|51938687	6	51938241	51938687	+	447	6	51938225	51944432	51938220	51944437	6207	2144
LTR/ERV1|HERVH-int|6|51939282|51941237	6	51939282	51941237	+	1956	6	51938225	51944432	51938220	51944437	6207	2144
LTR/ERV1|HERVH-int~LTR7|6|51941555|51944426	6	51941555	51944426	+	2872	6	51938225	51944432	51938220	51944437	6207	2144
LTR/ERV1|LTR8B|6|51944430|51944819	6	51944430	51944819	+	390	6	51938225	51944432	51938220	51944437	6207	2144
LTR/ERV1|HERV17-int~LTR17|6|52914875|52916932	6	52914875	52916932	-	2058	6	52915318	52919255	52915313	52919260	3937	2147
LTR/ERV1|HERV17-int~LTR17|6|52917231|52921914	6	52917231	52921914	-	4684	6	52915318	52919255	52915313	52919260	3937	2147
LTR/ERV1|LTR71A|6|57069270|57069724	6	57069270	57069724	-	455	6	57069287	57080996	57069282	57081001	11709	2152
LTR/ERVK|LTR22C0|6|57069873|57070344	6	57069873	57070344	+	472	6	57069287	57080996	57069282	57081001	11709	2152
LTR/ERVK|HERVK22-int~LTR22C0|6|57071114|57074762	6	57071114	57074762	+	3649	6	57069287	57080996	57069282	57081001	11709	2152
LTR/ERVK|HERVK11-int|6|58400298|58403965	6	58400298	58403965	+	3668	6	58392835	58403931	58392830	58403936	11096	2157
LTR/ERVK|HERVK9-int~MER9a1|6|58412696|58419194	6	58412696	58419194	-	6499	6	58411652	58420248	58411647	58420253	8596	2156
LTR/ERVK|MER9a1|6|58419196|58419708	6	58419196	58419708	-	513	6	58411652	58420248	58411647	58420253	8596	2156
LTR/ERVK|HERVK-int~LTR5A|6|60654987|60659941	6	60654987	60659941	+	4955	6	60652252	60663180	60652247	60663185	10928	2153
LTR/ERVK|LTR5A|6|60659956|60660975	6	60659956	60660975	+	1020	6	60652252	60663180	60652247	60663185	10928	2153
LTR/Gypsy|LTR81B|6|61166851|61167205	6	61166851	61167205	-	355	6	61160200	61175522	61160195	61175527	15322	2162
LTR/ERV1|LTR49~LTR49-int|6|61173914|61174765	6	61173914	61174765	+	852	6	61160200	61175522	61160195	61175527	15322	2162
LTR/ERV1|MER52-int~MER52A|6|61192524|61196388	6	61192524	61196388	-	3865	6	61193018	61204756	61193013	61204761	11738	2161
LTR/ERV1|MER52-int|6|61196679|61197625	6	61196679	61197625	-	947	6	61193018	61204756	61193013	61204761	11738	2161
LTR/ERVL-MaLR|THE1C|6|61197626|61197985	6	61197626	61197985	+	360	6	61193018	61204756	61193013	61204761	11738	2161
LTR/ERVL-MaLR|THE1B-int|6|61197988|61199912	6	61197988	61199912	+	1925	6	61193018	61204756	61193013	61204761	11738	2161
LTR/ERV1|MER52-int|6|61199913|61203599	6	61199913	61203599	-	3687	6	61193018	61204756	61193013	61204761	11738	2161
LTR/ERV1|MER52-int~MER52A|6|61203906|61205611	6	61203906	61205611	-	1706	6	61193018	61204756	61193013	61204761	11738	2161
LTR/ERVK|HERVK11-int|6|61274850|61278513	6	61274850	61278513	+	3664	6	61275192	61281058	61275187	61281063	5866	2160
LTR/ERVK|MER9a1|6|61287260|61287763	6	61287260	61287763	-	504	6	61286216	61294797	61286211	61294802	8581	2159
LTR/ERVK|HERVK9-int|6|61287825|61293741	6	61287825	61293741	-	5917	6	61286216	61294797	61286211	61294802	8581	2159
LTR/ERVK|MER9a1|6|61293743|61294257	6	61293743	61294257	-	515	6	61286216	61294797	61286211	61294802	8581	2159
LTR/ERV1|LTR49-int|6|61599209|61600185	6	61599209	61600185	-	977	6	61600186	61606274	61600181	61606279	6088	2164
LTR/ERV1|LTR7|6|61600186|61600634	6	61600186	61600634	+	449	6	61600186	61606274	61600181	61606279	6088	2164
LTR/ERV1|HERVH-int~LTR7|6|61601221|61606272	6	61601221	61606272	+	5052	6	61600186	61606274	61600181	61606279	6088	2164
LTR/ERV1|LTR49-int|6|61606274|61606382	6	61606274	61606382	-	109	6	61600186	61606274	61600181	61606279	6088	2164
LTR/ERV1|HERVH-int~LTR7|6|62585932|62591725	6	62585932	62591725	+	5794	6	62586045	62591721	62586040	62591726	5676	2166
LTR/ERV1|HERVH-int~LTR7|6|62791690|62797450	6	62791690	62797450	+	5761	6	62791746	62797477	62791741	62797482	5731	2167
LTR/ERV1|HERV9-int~LTR12F|6|63077502|63086321	6	63077502	63086321	-	8820	6	63077514	63086650	63077509	63086655	9136	2169
LTR/ERV1|HERV9NC-int~LTR12C|6|63325598|63333251	6	63325598	63333251	-	7654	6	63321318	63335844	63321313	63335849	14526	2170
LTR/ERV1|HERVH-int~LTR7|6|63950227|63956522	6	63950227	63956522	+	6296	6	63950260	63956533	63950255	63956538	6273	2171
LTR/ERV1|LTR12E|6|64023609|64024821	6	64023609	64024821	+	1213	6	64024007	64032792	64024002	64032797	8785	2172
LTR/ERV1|LTR12C|6|64024824|64024943	6	64024824	64024943	+	120	6	64024007	64032792	64024002	64032797	8785	2172
LTR/ERV1|HERV9NC-int|6|64026213|64030387	6	64026213	64030387	+	4175	6	64024007	64032792	64024002	64032797	8785	2172
LTR/ERV1|LTR12E|6|64030992|64032209	6	64030992	64032209	+	1218	6	64024007	64032792	64024002	64032797	8785	2172
LTR/ERV1|LTR12C|6|64032210|64032331	6	64032210	64032331	+	122	6	64024007	64032792	64024002	64032797	8785	2172
LTR/ERVL|MER21C|6|64032411|64032981	6	64032411	64032981	-	571	6	64024007	64032792	64024002	64032797	8785	2172
LTR/ERVK|HERVK22-int~LTR22C2|6|64299000|64303561	6	64299000	64303561	+	4562	6	64298261	64302393	64298256	64302398	4132	2175
LTR/ERV1|HERV1_I-int~HERV1_LTRc|6|64326108|64335152	6	64326108	64335152	+	9045	6	64326123	64339408	64326118	64339413	13285	2174
LTR/ERV1|HERV1_LTRc|6|64335154|64335672	6	64335154	64335672	+	519	6	64326123	64339408	64326118	64339413	13285	2174
LTR/ERV1|HERV17-int~LTR17|6|65004992|65011967	6	65004992	65011967	+	6976	6	65007289	65014564	65007284	65014569	7275	2177
LTR/ERVL-MaLR|MLT1E1A|6|65013509|65013593	6	65013509	65013593	+	85	6	65007289	65014564	65007284	65014569	7275	2177
LTR/ERVL-MaLR|MLT1E1A|6|65013879|65014425	6	65013879	65014425	+	547	6	65007289	65014564	65007284	65014569	7275	2177
LTR/ERV1|LTR10B|6|66161649|66162141	6	66161649	66162141	-	493	6	66161649	66174210	66161644	66174215	12561	2180
LTR/ERV1|HERVIP10B3-int|6|66162147|66165072	6	66162147	66165072	-	2926	6	66161649	66174210	66161644	66174215	12561	2180
LTR/ERV1|LTR10B|6|66173713|66174207	6	66173713	66174207	-	495	6	66161649	66174210	66161644	66174215	12561	2180
LTR/ERV1|LTR12C|6|66704147|66704953	6	66704147	66704953	-	807	6	66704772	66705714	66704767	66705719	942	2181
LTR/ERV1|MER84-int|6|66705110|66707905	6	66705110	66707905	+	2796	6	66704772	66705714	66704767	66705719	942	2181
LTR/ERVL-MaLR|MLT1H2|6|67520903|67521300	6	67520903	67521300	+	398	6	67519872	67532550	67519867	67532555	12678	2184
LTR/ERVL-MaLR|MLT1J|6|67521349|67521797	6	67521349	67521797	+	449	6	67519872	67532550	67519867	67532555	12678	2184
LTR/ERVL|ERVL-E-int|6|67522985|67523334	6	67522985	67523334	-	350	6	67519872	67532550	67519867	67532555	12678	2184
LTR/ERVL-MaLR|MLT1J2|6|67523446|67523855	6	67523446	67523855	-	410	6	67519872	67532550	67519867	67532555	12678	2184
LTR/ERVL|ERVL-E-int|6|67523896|67524881	6	67523896	67524881	-	986	6	67519872	67532550	67519867	67532555	12678	2184
LTR/ERV1|LTR78B|6|67526223|67526561	6	67526223	67526561	+	339	6	67519872	67532550	67519867	67532555	12678	2184
LTR/ERVL|ERVL-E-int|6|67526942|67527335	6	67526942	67527335	-	394	6	67519872	67532550	67519867	67532555	12678	2184
LTR/ERV1|HUERS-P2-int~LTR1A1|6|67528883|67531969	6	67528883	67531969	-	3087	6	67519872	67532550	67519867	67532555	12678	2184
LTR/ERV1|HERVH-int|6|67869145|67871094	6	67869145	67871094	-	1950	6	67869321	67874919	67869316	67874924	5598	2188
LTR/ERV1|HERVH-int|6|67871102|67871549	6	67871102	67871549	+	448	6	67869321	67874919	67869316	67874924	5598	2188
LTR/ERV1|HERVH-int|6|67871552|67874008	6	67871552	67874008	-	2457	6	67869321	67874919	67869316	67874924	5598	2188
LTR/ERV1|LTR7Y|6|67874011|67874456	6	67874011	67874456	-	446	6	67869321	67874919	67869316	67874924	5598	2188
LTR/ERVL|MLT2A2|6|68600257|68600329	6	68600257	68600329	+	73	6	68599467	68608245	68599462	68608250	8778	2192
LTR/ERVL|HERVL-int|6|68603530|68604787	6	68603530	68604787	+	1258	6	68599467	68608245	68599462	68608250	8778	2192
LTR/ERVL|HERVL-int~MLT2A2|6|68605099|68609733	6	68605099	68609733	+	4635	6	68599467	68608245	68599462	68608250	8778	2192
LTR/ERVL|HERVL-int~MLT2A1|6|69205969|69207309	6	69205969	69207309	-	1341	6	69206011	69214206	69206006	69214211	8195	2193
LTR/ERVL|HERVL-int~MLT2A1|6|69207554|69210558	6	69207554	69210558	-	3005	6	69206011	69214206	69206006	69214211	8195	2193
LTR/ERVL-MaLR|MSTD|6|69210684|69210781	6	69210684	69210781	-	98	6	69206011	69214206	69206006	69214211	8195	2193
LTR/ERVL-MaLR|MLT1J|6|69210782|69210833	6	69210782	69210833	+	52	6	69206011	69214206	69206006	69214211	8195	2193
LTR/ERVL-MaLR|MLT1J|6|69211143|69211397	6	69211143	69211397	+	255	6	69206011	69214206	69206006	69214211	8195	2193
LTR/ERV1|HERV9NC-int~LTR12C|6|69467021|69473541	6	69467021	69473541	+	6521	6	69469873	69475710	69469868	69475715	5837	2194
LTR/ERVL|MER21C|6|69473951|69474686	6	69473951	69474686	-	736	6	69469873	69475710	69469868	69475715	5837	2194
LTR/ERVL-MaLR|MSTB|6|69474687|69475092	6	69474687	69475092	+	406	6	69469873	69475710	69469868	69475715	5837	2194
LTR/ERVL|MER21C|6|69475093|69475156	6	69475093	69475156	-	64	6	69469873	69475710	69469868	69475715	5837	2194
LTR/ERVK|HERVK9-int~MER9a2|6|70445360|70449051	6	70445360	70449051	-	3692	6	70436656	70448522	70436651	70448527	11866	2196
LTR/ERVL-MaLR|MLT1J2|6|71747509|71747861	6	71747509	71747861	+	353	6	71747697	71753831	71747692	71753836	6134	2199
LTR/ERV1|HERVH-int~LTR7|6|71748397|71753770	6	71748397	71753770	-	5374	6	71747697	71753831	71747692	71753836	6134	2199
LTR/ERVL|HERVL-int~MLT2A2|6|72187820|72190181	6	72187820	72190181	-	2362	6	72185826	72193197	72185821	72193202	7371	2201
LTR/ERVL|HERVL-int|6|72190491|72192769	6	72190491	72192769	-	2279	6	72185826	72193197	72185821	72193202	7371	2201
LTR/ERVL|MLT2A2|6|72192771|72193007	6	72192771	72193007	-	237	6	72185826	72193197	72185821	72193202	7371	2201
LTR/ERV1|HERV9NC-int~LTR12E|6|73902988|73908939	6	73902988	73908939	+	5952	6	73903872	73910957	73903867	73910962	7085	2204
LTR/ERV1|LTR12E|6|73909809|73911089	6	73909809	73911089	+	1281	6	73903872	73910957	73903867	73910962	7085	2204
LTR/ERV1|LTR2B|6|74468144|74468622	6	74468144	74468622	+	479	6	74468181	74474337	74468176	74474342	6156	2208
LTR/ERV1|Harlequin-int~LTR2B|6|74470616|74474614	6	74470616	74474614	+	3999	6	74468181	74474337	74468176	74474342	6156	2208
LTR/ERVK|HERVK11-int~MER11B|6|76487913|76496698	6	76487913	76496698	-	8786	6	76487519	76496663	76487514	76496668	9144	2209
LTR/ERVL|MLT2A2|6|77591493|77591921	6	77591493	77591921	-	429	6	77591494	77597500	77591489	77597505	6006	2212
LTR/ERVL|HERVL-int|6|77595068|77597043	6	77595068	77597043	-	1976	6	77591494	77597500	77591489	77597505	6006	2212
LTR/ERVL|MLT2A2|6|77597048|77597490	6	77597048	77597490	-	443	6	77591494	77597500	77591489	77597505	6006	2212
LTR/ERVK|HERVK22-int~LTR22E|6|78132473|78133041	6	78132473	78133041	+	569	6	78132473	78140711	78132468	78140716	8238	2216
LTR/ERV1|LTR12F|6|78133042|78133559	6	78133042	78133559	+	518	6	78132473	78140711	78132468	78140716	8238	2216
LTR/ERVK|HERVK22-int|6|78133560|78140185	6	78133560	78140185	+	6626	6	78132473	78140711	78132468	78140716	8238	2216
LTR/ERVK|LTR22E|6|78140230|78140711	6	78140230	78140711	+	482	6	78132473	78140711	78132468	78140716	8238	2216
LTR/ERV1|HERVH-int~LTR7Y|6|78585675|78588107	6	78585675	78588107	+	2433	6	78583746	78589136	78583741	78589141	5390	2218
LTR/ERVK|HERVK14-int~LTR14B|6|78854118|78858747	6	78854118	78858747	+	4630	6	78854115	78859151	78854110	78859156	5036	2219
LTR/ERVK|LTR5_Hs|6|78858788|78859755	6	78858788	78859755	+	968	6	78854115	78859151	78854110	78859156	5036	2219
LTR/ERV1|MER51-int~MER51C|6|80110313|80114197	6	80110313	80114197	-	3885	6	80109512	80113639	80109507	80113644	4127	2223
LTR/ERV1|HERVH-int~LTR7Y|6|80482838|80485157	6	80482838	80485157	-	2320	6	80475484	80488343	80475479	80488348	12859	2224
LTR/ERV1|HERVH-int~LTR7Y|6|80485468|80487823	6	80485468	80487823	-	2356	6	80475484	80488343	80475479	80488348	12859	2224
LTR/ERVL|LTR16A2|6|80508699|80509105	6	80508699	80509105	-	407	6	80507801	80515803	80507796	80515808	8002	2225
LTR/ERV1|MER90|6|80509165|80509538	6	80509165	80509538	-	374	6	80507801	80515803	80507796	80515808	8002	2225
LTR/ERV1|HERVH-int~LTR7|6|80509796|80515803	6	80509796	80515803	-	6008	6	80507801	80515803	80507796	80515808	8002	2225
LTR/ERV1|MER61-int~MER61B|6|81058226|81059160	6	81058226	81059160	-	935	6	81058224	81064741	81058219	81064746	6517	2228
LTR/ERVL-MaLR|THE1B|6|81059161|81059516	6	81059161	81059516	+	356	6	81058224	81064741	81058219	81064746	6517	2228
LTR/ERV1|MER61-int|6|81059517|81062325	6	81059517	81062325	-	2809	6	81058224	81064741	81058219	81064746	6517	2228
LTR/ERV1|MER61-int|6|81062637|81063005	6	81062637	81063005	-	369	6	81058224	81064741	81058219	81064746	6517	2228
LTR/ERVK|MER9a1|6|81063006|81063496	6	81063006	81063496	+	491	6	81058224	81064741	81058219	81064746	6517	2228
LTR/ERV1|MER61-int~MER61B|6|81063497|81064912	6	81063497	81064912	-	1416	6	81058224	81064741	81058219	81064746	6517	2228
LTR/ERV1|HERV17-int~LTR17|6|81336946|81343927	6	81336946	81343927	+	6982	6	81337134	81351822	81337129	81351827	14688	2230
LTR/ERV1|HERVH-int~LTR7Y|6|81343928|81344951	6	81343928	81344951	-	1024	6	81337134	81351822	81337129	81351827	14688	2230
LTR/ERV1|HERVH-int|6|81347334|81349813	6	81347334	81349813	-	2480	6	81337134	81351822	81337129	81351827	14688	2230
LTR/ERV1|HERVH-int~LTR7Y|6|81349971|81351160	6	81349971	81351160	-	1190	6	81337134	81351822	81337129	81351827	14688	2230
LTR/ERV1|LTR17|6|81351161|81351883	6	81351161	81351883	+	723	6	81337134	81351822	81337129	81351827	14688	2230
LTR/ERVL|ERVL-int~MLT2B3|6|81883049|81884364	6	81883049	81884364	-	1316	6	81883048	81889558	81883043	81889563	6510	2232
LTR/ERVL|ERVL-int~MLT2B3|6|81884816|81889558	6	81884816	81889558	-	4743	6	81883048	81889558	81883043	81889563	6510	2232
LTR/ERV1|LTR17|6|84711702|84712464	6	84711702	84712464	-	763	6	84712294	84717943	84712289	84717948	5649	2239
LTR/ERV1|HERV17-int|6|84712481|84718368	6	84712481	84718368	-	5888	6	84712294	84717943	84712289	84717948	5649	2239
LTR/ERV1|HERV9-int|6|85092948|85095905	6	85092948	85095905	+	2958	6	85086391	85098633	85086386	85098638	12242	2240
LTR/ERV1|HERV3-int~LTR61|6|85854583|85857240	6	85854583	85857240	-	2658	6	85854703	85867615	85854698	85867620	12912	2242
LTR/ERV1|HERV3-int|6|85863442|85867347	6	85863442	85867347	-	3906	6	85854703	85867615	85854698	85867620	12912	2242
LTR/ERV1|LTR61|6|85867349|85867947	6	85867349	85867947	-	599	6	85854703	85867615	85854698	85867620	12912	2242
LTR/ERV1|MER57A-int|6|86472574|86473026	6	86472574	86473026	+	453	6	86472989	86481664	86472984	86481669	8675	2248
LTR/ERV1|LTR6B|6|86473027|86473550	6	86473027	86473550	+	524	6	86472989	86481664	86472984	86481669	8675	2248
LTR/ERV1|HERVS71-int|6|86476962|86481137	6	86476962	86481137	+	4176	6	86472989	86481664	86472984	86481669	8675	2248
LTR/ERV1|LTR6B|6|86481138|86481664	6	86481138	86481664	+	527	6	86472989	86481664	86472984	86481669	8675	2248
LTR/ERV1|MER57A-int|6|86481665|86482167	6	86481665	86482167	+	503	6	86472989	86481664	86472984	86481669	8675	2248
LTR/ERV1|LTR12D|6|86671699|86672531	6	86671699	86672531	-	833	6	86671995	86681327	86671990	86681332	9332	2251
LTR/ERV1|HERV9-int~LTR12D|6|86672532|86681550	6	86672532	86681550	-	9019	6	86671995	86681327	86671990	86681332	9332	2251
LTR/ERV1|HERV17-int~LTR17|6|88414193|88419153	6	88414193	88419153	-	4961	6	88404565	88419780	88404560	88419785	15215	2255
LTR/ERV1|HERVE_a-int~LTR2|6|88662159|88670500	6	88662159	88670500	+	8342	6	88662251	88670881	88662246	88670886	8630	2256	ERVE-4
LTR/ERV1|LTR2|6|88670502|88670950	6	88670502	88670950	+	449	6	88662251	88670881	88662246	88670886	8630	2256	ERVE-4
LTR/ERV1|HERVH-int~LTR7|6|90670205|90674986	6	90670205	90674986	-	4782	6	90670017	90675595	90670012	90675600	5578	2259
LTR/ERV1|LTR7|6|90674992|90675442	6	90674992	90675442	-	451	6	90670017	90675595	90670012	90675600	5578	2259
LTR/ERVL|HERVL-int~MLT2B3|6|93660606|93664518	6	93660606	93664518	+	3913	6	93660600	93667867	93660595	93667872	7267	2261
LTR/ERVL-MaLR|MSTA|6|93664519|93664989	6	93664519	93664989	-	471	6	93660600	93667867	93660595	93667872	7267	2261
LTR/ERVL|HERVL-int~MLT2B3|6|93664990|93667859	6	93664990	93667859	+	2870	6	93660600	93667867	93660595	93667872	7267	2261
LTR/ERVL|ERVL-E-int|6|93667869|93668188	6	93667869	93668188	+	320	6	93660600	93667867	93660595	93667872	7267	2261
LTR/ERVL-MaLR|MLT1D|6|93825904|93826355	6	93825904	93826355	+	452	6	93825187	93837557	93825182	93837562	12370	2262
LTR/ERV1|HERVH-int~LTR7|6|93830156|93835749	6	93830156	93835749	-	5594	6	93825187	93837557	93825182	93837562	12370	2262
LTR/ERVL|LTR16C|6|94552884|94553248	6	94552884	94553248	+	365	6	94553199	94559610	94553194	94559615	6411	2263
LTR/ERV1|HERVH-int~LTR7|6|94553919|94559610	6	94553919	94559610	-	5692	6	94553199	94559610	94553194	94559615	6411	2263
LTR/ERV1|HERVH-int~LTR7|6|97779488|97785325	6	97779488	97785325	+	5838	6	97779293	97789709	97779288	97789714	10416	2266
LTR/ERVL-MaLR|MSTA|6|97787304|97787724	6	97787304	97787724	-	421	6	97779293	97789709	97779288	97789714	10416	2266
LTR/ERVL|HERVL-int~MLT2A1|6|98166615|98171973	6	98166615	98171973	+	5359	6	98166615	98173385	98166610	98173390	6770	2267
LTR/ERVL|HERVL-int|6|98172244|98172801	6	98172244	98172801	+	558	6	98166615	98173385	98166610	98173390	6770	2267
LTR/ERVL|MLT2A1|6|98172946|98173383	6	98172946	98173383	+	438	6	98166615	98173385	98166610	98173390	6770	2267
LTR/ERVL|HERVL18-int~LTR18A|6|99019306|99020511	6	99019306	99020511	-	1206	6	99019302	99026459	99019297	99026464	7157	2268
LTR/ERVL|MLT2A1|6|99020512|99020967	6	99020512	99020967	-	456	6	99019302	99026459	99019297	99026464	7157	2268
LTR/ERVL|HERVL18-int~LTR18A|6|99020968|99026450	6	99020968	99026450	-	5483	6	99019302	99026459	99019297	99026464	7157	2268
LTR/ERVK|HERVK22-int~LTR22C0|6|100944545|100945720	6	100944545	100945720	+	1176	6	100944610	100952256	100944605	100952261	7646	2272
LTR/ERVK|HERVK22-int~LTR22C0|6|100946014|100952375	6	100946014	100952375	+	6362	6	100944610	100952256	100944605	100952261	7646	2272
LTR/ERVL|ERVL-E-int|6|101224347|101224788	6	101224347	101224788	+	442	6	101223588	101232976	101223583	101232981	9388	2273
LTR/ERV1|LTR2C|6|101224789|101224974	6	101224789	101224974	-	186	6	101223588	101232976	101223583	101232981	9388	2273
LTR/ERV1|HERVE-int~LTR2C|6|101225210|101231532	6	101225210	101231532	-	6323	6	101223588	101232976	101223583	101232981	9388	2273
LTR/ERVL|ERV3-16A3_I-int~LTR16C|6|101231715|101232558	6	101231715	101232558	+	844	6	101223588	101232976	101223583	101232981	9388	2273
LTR/ERV1|HERVH-int~LTR7|6|102103011|102108211	6	102103011	102108211	+	5201	6	102102387	102108875	102102382	102108880	6488	2275
LTR/ERV1|MER34B|6|102108360|102108799	6	102108360	102108799	+	440	6	102102387	102108875	102102382	102108880	6488	2275
LTR/ERV1|HERVH-int~LTR7Y|6|102292727|102297331	6	102292727	102297331	+	4605	6	102292727	102300693	102292722	102300698	7966	2276
LTR/ERV1|LOR1-int~MER51C|6|102631296|102636958	6	102631296	102636958	+	5663	6	102631420	102638257	102631415	102638262	6837	2277
LTR/ERV1|MER51C|6|102637735|102638260	6	102637735	102638260	+	526	6	102631420	102638257	102631415	102638262	6837	2277
LTR/ERV1|LTR35A|6|106807630|106807762	6	106807630	106807762	+	133	6	106807737	106820753	106807732	106820758	13016	2282
LTR/ERV1|LTR35A|6|106808055|106808423	6	106808055	106808423	+	369	6	106807737	106820753	106807732	106820758	13016	2282
LTR/ERVL-MaLR|THE1A|6|106811724|106812077	6	106811724	106812077	-	354	6	106807737	106820753	106807732	106820758	13016	2282
LTR/ERV1|HERV35I-int|6|106814766|106815672	6	106814766	106815672	+	907	6	106807737	106820753	106807732	106820758	13016	2282
LTR/ERV1|LTR12C|6|106815673|106817328	6	106815673	106817328	-	1656	6	106807737	106820753	106807732	106820758	13016	2282
LTR/ERV1|HERV35I-int|6|106817329|106817536	6	106817329	106817536	+	208	6	106807737	106820753	106807732	106820758	13016	2282
LTR/ERV1|HERV35I-int|6|106817758|106818207	6	106817758	106818207	+	450	6	106807737	106820753	106807732	106820758	13016	2282
LTR/ERV1|HERV35I-int|6|106818519|106819248	6	106818519	106819248	+	730	6	106807737	106820753	106807732	106820758	13016	2282
LTR/ERV1|HERV35I-int~LTR35A|6|106819543|106821045	6	106819543	106821045	+	1503	6	106807737	106820753	106807732	106820758	13016	2282
LTR/ERVL|HERVL-int~MLT2A1|6|109849275|109852558	6	109849275	109852558	+	3284	6	109851791	109861853	109851786	109861858	10062	2285
LTR/ERV1|MER39|6|109852909|109853390	6	109852909	109853390	+	482	6	109851791	109861853	109851786	109861858	10062	2285
LTR/Gypsy|MamGypLTR1c|6|109853514|109854084	6	109853514	109854084	+	571	6	109851791	109861853	109851786	109861858	10062	2285
LTR/ERV1|MER110A|6|109854085|109854401	6	109854085	109854401	-	317	6	109851791	109861853	109851786	109861858	10062	2285
LTR/ERV1|MER110A|6|109854686|109854812	6	109854686	109854812	-	127	6	109851791	109861853	109851786	109861858	10062	2285
LTR/ERV1|LTR54B|6|109855549|109855697	6	109855549	109855697	+	149	6	109851791	109861853	109851786	109861858	10062	2285
LTR/ERV1|HERVH-int~LTR7|6|109855774|109860419	6	109855774	109860419	-	4646	6	109851791	109861853	109851786	109861858	10062	2285
LTR/ERV1|HERVH-int~LTR7|6|109860420|109861556	6	109860420	109861556	-	1137	6	109851791	109861853	109851786	109861858	10062	2285
LTR/ERV1|LTR54B|6|109861848|109862231	6	109861848	109862231	+	384	6	109851791	109861853	109851786	109861858	10062	2285
LTR/ERVK|HERVK9-int~MER9a1|6|110499174|110506068	6	110499174	110506068	+	6895	6	110499173	110506068	110499168	110506073	6895	2287
LTR/ERVK|HERVK9-int~MER9a3|6|110916754|110923086	6	110916754	110923086	+	6333	6	110917873	110928127	110917868	110928132	10254	2288
LTR/ERV1|HERV17-int~LTR17|6|111131016|111138073	6	111131016	111138073	+	7058	6	111130928	111141848	111130923	111141853	10920	2289
LTR/ERVK|HERVK9-int~MER9a3|6|113263409|113265469	6	113263409	113265469	-	2061	6	113263300	113267207	113263295	113267212	3907	2292
LTR/ERVK|HERVK9-int~MER9a3|6|113265769|113268490	6	113265769	113268490	-	2722	6	113263300	113267207	113263295	113267212	3907	2292
LTR/ERV1|MER51-int~MER51B|6|114008709|114011436	6	114008709	114011436	-	2728	6	114010996	114018008	114010991	114018013	7012	2294
LTR/ERVK|LTR14|6|114011437|114011774	6	114011437	114011774	+	338	6	114010996	114018008	114010991	114018013	7012	2294
LTR/ERV1|HERVH-int~LTR7B|6|114011775|114017710	6	114011775	114017710	-	5936	6	114010996	114018008	114010991	114018013	7012	2294
LTR/ERV1|LTR7B|6|114017713|114018145	6	114017713	114018145	-	433	6	114010996	114018008	114010991	114018013	7012	2294
LTR/ERV1|HERVH-int~LTR7|6|114422439|114427032	6	114422439	114427032	-	4594	6	114422438	114428336	114422433	114428341	5898	2295
LTR/ERV1|HERVH-int~LTR7|6|114427165|114428297	6	114427165	114428297	-	1133	6	114422438	114428336	114422433	114428341	5898	2295
LTR/ERV1|LTR12F|6|114997820|114998372	6	114997820	114998372	+	553	6	114997809	115004280	114997804	115004285	6471	2297
LTR/ERV1|HERV17-int~LTR12F|6|114998386|115002374	6	114998386	115002374	+	3989	6	114997809	115004280	114997804	115004285	6471	2297
LTR/ERV1|LTR7|6|115031793|115032243	6	115031793	115032243	+	451	6	115030726	115042978	115030721	115042983	12252	2296
LTR/ERV1|HERVH-int~LTR7|6|115032818|115037619	6	115032818	115037619	+	4802	6	115030726	115042978	115030721	115042983	12252	2296
LTR/ERVL|ERVL-E-int~LTR50|6|115042555|115043412	6	115042555	115043412	+	858	6	115030726	115042978	115030721	115042983	12252	2296
LTR/ERV1|LTR12D|6|115231630|115232319	6	115231630	115232319	-	690	6	115232072	115241395	115232067	115241400	9323	2298
LTR/ERV1|HERV9-int~LTR12D|6|115232320|115241401	6	115232320	115241401	-	9082	6	115232072	115241395	115232067	115241400	9323	2298
LTR/ERV1|LTR12B|6|116091094|116091562	6	116091094	116091562	+	469	6	116091022	116100418	116091017	116100423	9396	2301
LTR/ERV1|HERV9N-int|6|116091563|116094497	6	116091563	116094497	+	2935	6	116091022	116100418	116091017	116100423	9396	2301
LTR/ERV1|HERV9-int|6|116095531|116096313	6	116095531	116096313	+	783	6	116091022	116100418	116091017	116100423	9396	2301
LTR/ERV1|LTR12|6|116096318|116096952	6	116096318	116096952	+	635	6	116091022	116100418	116091017	116100423	9396	2301
LTR/ERVL-MaLR|MLT1B|6|116097945|116098101	6	116097945	116098101	-	157	6	116091022	116100418	116091017	116100423	9396	2301
LTR/ERVL-MaLR|MLT1B|6|116098410|116098636	6	116098410	116098636	-	227	6	116091022	116100418	116091017	116100423	9396	2301
LTR/Gypsy|MamGypLTR3a|6|116099121|116099373	6	116099121	116099373	-	253	6	116091022	116100418	116091017	116100423	9396	2301
LTR/ERV1|LTR7B|6|117658797|117659226	6	117658797	117659226	-	430	6	117658787	117665200	117658782	117665205	6413	2303
LTR/ERV1|HERVH-int|6|117659229|117664772	6	117659229	117664772	-	5544	6	117658787	117665200	117658782	117665205	6413	2303
LTR/ERV1|LTR7B|6|117664774|117665200	6	117664774	117665200	-	427	6	117658787	117665200	117658782	117665205	6413	2303
LTR/ERV1|HUERS-P3-int~LTR9B|6|118579711|118588960	6	118579711	118588960	+	9250	6	118579852	118590655	118579847	118590660	10803	2305
LTR/ERV1|LTR9B|6|118590223|118590948	6	118590223	118590948	+	726	6	118579852	118590655	118579847	118590660	10803	2305
LTR/ERV1|HERV30-int~LTR30|6|118617102|118626802	6	118617102	118626802	+	9701	6	118617102	118626810	118617097	118626815	9708	2307
LTR/ERV1|HERVI-int~LTR10D|6|119764795|119771992	6	119764795	119771992	-	7198	6	119764798	119771994	119764793	119771999	7196	2312
LTR/ERV1|HERVH-int|6|120462507|120462639	6	120462507	120462639	-	133	6	120460881	120468083	120460876	120468088	7202	2313
LTR/ERV1|HERVH-int~LTR7|6|120462715|120468133	6	120462715	120468133	-	5419	6	120460881	120468083	120460876	120468088	7202	2313
LTR/ERV1|HERVFH21-int~LTR7|6|120924825|120930857	6	120924825	120930857	+	6033	6	120925044	120931119	120925039	120931124	6075	2314
LTR/ERVK|HERVK11D-int~MER11D|6|121042085|121049347	6	121042085	121049347	+	7263	6	121041384	121049351	121041379	121049356	7967	2315
LTR/ERVL|HERVL-int~MLT2A1|6|121191685|121197766	6	121191685	121197766	+	6082	6	121191690	121199363	121191685	121199368	7673	2317
LTR/ERVL|MLT2A1|6|121197767|121198343	6	121197767	121198343	+	577	6	121191690	121199363	121191685	121199368	7673	2317
LTR/ERVL|MLT2B1|6|121618873|121619375	6	121618873	121619375	-	503	6	121617319	121626521	121617314	121626526	9202	2318
LTR/ERV1|HERVH-int~LTR7|6|121620422|121626300	6	121620422	121626300	-	5879	6	121617319	121626521	121617314	121626526	9202	2318
LTR/ERV1|LTR64|6|121992197|121992474	6	121992197	121992474	+	278	6	121979109	121996577	121979104	121996582	17468	2319
LTR/ERV1|LTR64|6|121992548|121992770	6	121992548	121992770	+	223	6	121979109	121996577	121979104	121996582	17468	2319
LTR/ERV1|LTR27C|6|121993394|121994096	6	121993394	121994096	-	703	6	121979109	121996577	121979104	121996582	17468	2319
LTR/ERVL-MaLR|MLT1K|6|121994173|121994266	6	121994173	121994266	-	94	6	121979109	121996577	121979104	121996582	17468	2319
LTR/ERVK|HERVKC4-int~LTR14|6|122504845|122506692	6	122504845	122506692	-	1848	6	122504871	122514220	122504866	122514225	9349	2320
LTR/ERVK|HERVKC4-int|6|122507001|122508749	6	122507001	122508749	-	1749	6	122504871	122514220	122504866	122514225	9349	2320
LTR/ERVK|HERVKC4-int|6|122509049|122509426	6	122509049	122509426	-	378	6	122504871	122514220	122504866	122514225	9349	2320
LTR/ERVK|HERVKC4-int~LTR14|6|122509730|122512093	6	122509730	122512093	-	2364	6	122504871	122514220	122504866	122514225	9349	2320
LTR/ERVL-MaLR|MLT1I|6|122513109|122513416	6	122513109	122513416	+	308	6	122504871	122514220	122504866	122514225	9349	2320
LTR/ERVL|HERVL-int|6|122593971|122594209	6	122593971	122594209	-	239	6	122590475	122600659	122590470	122600664	10184	2321
LTR/ERVL|HERVL-int~MLT2A1|6|122594505|122600432	6	122594505	122600432	-	5928	6	122590475	122600659	122590470	122600664	10184	2321
LTR/ERV1|HERVE_a-int~LTR2|6|122741515|122745339	6	122741515	122745339	-	3825	6	122741798	122749237	122741793	122749242	7439	2322
LTR/ERV1|HERVE_a-int~LTR2|6|122745509|122749262	6	122745509	122749262	-	3754	6	122741798	122749237	122741793	122749242	7439	2322
LTR/ERVL|MLT2A1|6|122838988|122839456	6	122838988	122839456	+	469	6	122838869	122845748	122838864	122845753	6879	2323
LTR/ERV1|HERVH-int~LTR7|6|122840723|122845567	6	122840723	122845567	+	4845	6	122838869	122845748	122838864	122845753	6879	2323
LTR/ERVL-MaLR|MLT1A0|6|123556779|123556843	6	123556779	123556843	+	65	6	123556844	123562657	123556839	123562662	5813	2324
LTR/ERV1|LTR7|6|123556844|123557255	6	123556844	123557255	+	412	6	123556844	123562657	123556839	123562662	5813	2324
LTR/ERV1|HERVH-int~LTR7|6|123557265|123562348	6	123557265	123562348	+	5084	6	123556844	123562657	123556839	123562662	5813	2324
LTR/ERVL-MaLR|MLT1A0|6|123562359|123562643	6	123562359	123562643	+	285	6	123556844	123562657	123556839	123562662	5813	2324
LTR/ERV1|MER4D1|6|123581947|123582334	6	123581947	123582334	-	388	6	123582330	123588017	123582325	123588022	5687	2325
LTR/ERV1|HERVH-int~LTR7|6|123582335|123588007	6	123582335	123588007	-	5673	6	123582330	123588017	123582325	123588022	5687	2325
LTR/ERV1|MER4D1|6|123588008|123588542	6	123588008	123588542	-	535	6	123582330	123588017	123582325	123588022	5687	2325
LTR/ERV1|HERVH-int~LTR7Y|6|124890407|124891440	6	124890407	124891440	+	1034	6	124890407	124897762	124890402	124897767	7355	2328
LTR/ERV1|LTR12C|6|124891792|124893381	6	124891792	124893381	+	1590	6	124890407	124897762	124890402	124897767	7355	2328
LTR/ERV1|HERVH-int|6|124893382|124897278	6	124893382	124897278	+	3897	6	124890407	124897762	124890402	124897767	7355	2328
LTR/ERV1|LTR7Y|6|124897330|124897763	6	124897330	124897763	+	434	6	124890407	124897762	124890402	124897767	7355	2328
LTR/ERV1|HERVH-int~LTR7|6|125701848|125707763	6	125701848	125707763	-	5916	6	125700303	125707480	125700298	125707485	7177	2329
LTR/ERV1|HERVH-int~LTR7B|6|126848846|126854454	6	126848846	126854454	+	5609	6	126848846	126854456	126848841	126854461	5610	2331
LTR/ERV1|HERVH-int~LTR7|6|130192311|130198222	6	130192311	130198222	+	5912	6	130192281	130199095	130192276	130199100	6814	2334
LTR/ERV1|MER4C|6|131294281|131294519	6	131294281	131294519	+	239	6	131294372	131300270	131294367	131300275	5898	2339
LTR/ERV1|LTR78|6|131294685|131294904	6	131294685	131294904	+	220	6	131294372	131300270	131294367	131300275	5898	2339
LTR/ERV1|MER61A|6|131295159|131295356	6	131295159	131295356	+	198	6	131294372	131300270	131294367	131300275	5898	2339
LTR/ERV1|HERVH-int~LTR7|6|131295357|131301196	6	131295357	131301196	+	5840	6	131294372	131300270	131294367	131300275	5898	2339
LTR/ERV1|HERVH-int~LTR7|6|131323296|131329137	6	131323296	131329137	+	5842	6	131323296	131329145	131323291	131329150	5849	2338
LTR/ERV1|HERVH-int~LTR7|6|131338800|131344564	6	131338800	131344564	+	5765	6	131338777	131348185	131338772	131348190	9408	2337
LTR/ERV1|MER39|6|131344895|131345506	6	131344895	131345506	-	612	6	131338777	131348185	131338772	131348190	9408	2337
LTR/ERV1|MER34A1|6|131345937|131346459	6	131345937	131346459	+	523	6	131338777	131348185	131338772	131348190	9408	2337
LTR/ERV1|HERVH-int~LTR7B|6|131402925|131408542	6	131402925	131408542	+	5618	6	131401453	131414194	131401448	131414199	12741	2340
LTR/Gypsy|LTR81|6|131408546|131409476	6	131408546	131409476	-	931	6	131401453	131414194	131401448	131414199	12741	2340
LTR/ERVL-MaLR|THE1C|6|131410609|131410979	6	131410609	131410979	+	371	6	131401453	131414194	131401448	131414199	12741	2340
LTR/ERV1|LTR7|6|131901550|131902003	6	131901550	131902003	+	454	6	131900684	131907723	131900679	131907728	7039	2342
LTR/ERV1|HERVH-int~LTR7|6|131902526|131907417	6	131902526	131907417	+	4892	6	131900684	131907723	131900679	131907728	7039	2342
LTR/ERVL-MaLR|MLT1M|6|134598635|134598877	6	134598635	134598877	+	243	6	134598240	134605136	134598235	134605141	6896	2344
LTR/ERVK|HERVK14-int~LTR14A|6|134600811|134605423	6	134600811	134605423	-	4613	6	134598240	134605136	134598235	134605141	6896	2344
LTR/ERV1|HERVH-int~LTR7|6|137060270|137061107	6	137060270	137061107	-	838	6	137060290	137067134	137060285	137067139	6844	2345
LTR/ERV1|HERVH-int~LTR7|6|137061422|137067121	6	137061422	137067121	-	5700	6	137060290	137067134	137060285	137067139	6844	2345
LTR/ERV1|HERV1_I-int~HERV1_LTRc|6|137162881|137170725	6	137162881	137170725	+	7845	6	137163034	137170722	137163029	137170727	7688	2346
LTR/ERVL|LTR47A|6|137170726|137170967	6	137170726	137170967	-	242	6	137163034	137170722	137163029	137170727	7688	2346
LTR/ERVL-MaLR|MLT1B|6|137717873|137718235	6	137717873	137718235	-	363	6	137717276	137724946	137717271	137724951	7670	2348
LTR/ERV1|HERV17-int~LTR17|6|137718928|137722322	6	137718928	137722322	-	3395	6	137717276	137724946	137717271	137724951	7670	2348
LTR/ERV1|HERV17-int|6|137722633|137722702	6	137722633	137722702	-	70	6	137717276	137724946	137717271	137724951	7670	2348
LTR/ERV1|HERVH-int~LTR7|6|140257495|140263080	6	140257495	140263080	-	5586	6	140255439	140263080	140255434	140263085	7641	2349
LTR/ERVL|MLT2B3|6|140329784|140330345	6	140329784	140330345	-	562	6	140329788	140336058	140329783	140336063	6270	2350
LTR/ERVL|HERVL-int|6|140330485|140335939	6	140330485	140335939	-	5455	6	140329788	140336058	140329783	140336063	6270	2350
LTR/ERVL|MLT2B3|6|140335941|140336490	6	140335941	140336490	-	550	6	140329788	140336058	140329783	140336063	6270	2350
LTR/ERVL|HERVL-int~MLT2A1|6|140689917|140696014	6	140689917	140696014	-	6098	6	140687304	140702293	140687299	140702298	14989	2352
LTR/ERVL|MLT2B5|6|140696015|140696083	6	140696015	140696083	-	69	6	140687304	140702293	140687299	140702298	14989	2352
LTR/ERVL|MLT2A1|6|140696146|140696387	6	140696146	140696387	-	242	6	140687304	140702293	140687299	140702298	14989	2352
LTR/ERV1|LTR12D|6|141174933|141175791	6	141174933	141175791	+	859	6	141175511	141183953	141175506	141183958	8442	2353
LTR/ERV1|HERV9NC-int~LTR12D|6|141176103|141181827	6	141176103	141181827	+	5725	6	141175511	141183953	141175506	141183958	8442	2353
LTR/ERV1|HERV9-int~LTR12D|6|141182734|141184453	6	141182734	141184453	+	1720	6	141175511	141183953	141175506	141183958	8442	2353
LTR/ERV1|HERVH-int~LTR7|6|141452825|141460681	6	141452825	141460681	+	7857	6	141452940	141460677	141452935	141460682	7737	2356
LTR/ERV1|LTR38~LTR38-int|6|141955560|141957022	6	141955560	141957022	+	1463	6	141955572	141965391	141955567	141965396	9819	2357
LTR/ERV1|PABL_B-int|6|141957435|141958667	6	141957435	141958667	+	1233	6	141955572	141965391	141955567	141965396	9819	2357
LTR/ERVL-MaLR|MSTB|6|141958668|141959065	6	141958668	141959065	-	398	6	141955572	141965391	141955567	141965396	9819	2357
LTR/ERV1|PABL_B-int|6|141959066|141960628	6	141959066	141960628	+	1563	6	141955572	141965391	141955567	141965396	9819	2357
LTR/ERV1|PABL_B-int|6|141960932|141963491	6	141960932	141963491	+	2560	6	141955572	141965391	141955567	141965396	9819	2357
LTR/ERV1|PABL_B-int|6|141963804|141965009	6	141963804	141965009	+	1206	6	141955572	141965391	141955567	141965396	9819	2357
LTR/ERV1|LTR38|6|141965044|141965585	6	141965044	141965585	+	542	6	141955572	141965391	141955567	141965396	9819	2357
LTR/ERV1|HERVH-int~LTR7|6|142015666|142021782	6	142015666	142021782	+	6117	6	142015649	142022089	142015644	142022094	6440	2358
LTR/ERVL-MaLR|THE1B|6|143078462|143078823	6	143078462	143078823	-	362	6	143077708	143086385	143077703	143086390	8677	2360
LTR/ERV1|HERV17-int~LTR17|6|143079801|143085197	6	143079801	143085197	-	5397	6	143077708	143086385	143077703	143086390	8677	2360
LTR/ERV1|HERV17-int~LTR17|6|144116351|144121030	6	144116351	144121030	-	4680	6	144116964	144121059	144116959	144121064	4095	2363
LTR/ERV1|HERVH-int~LTR7Y|6|144923175|144928858	6	144923175	144928858	+	5684	6	144923392	144932448	144923387	144932453	9056	2365
LTR/ERV1|MER110A|6|144928953|144929046	6	144928953	144929046	-	94	6	144923392	144932448	144923387	144932453	9056	2365
LTR/ERVL-MaLR|MLT1B|6|144929647|144930032	6	144929647	144930032	+	386	6	144923392	144932448	144923387	144932453	9056	2365
LTR/ERV1|MER66C|6|144931222|144931726	6	144931222	144931726	-	505	6	144923392	144932448	144923387	144932453	9056	2365
LTR/ERVL|MLT2A1|6|145569809|145570254	6	145569809	145570254	-	446	6	145567897	145573953	145567892	145573958	6056	2368
LTR/ERVL|HERVL-int|6|145570396|145575892	6	145570396	145575892	-	5497	6	145567897	145573953	145567892	145573958	6056	2368
LTR/ERVL-MaLR|THE1B~THE1B-int|6|146447441|146449730	6	146447441	146449730	-	2290	6	146447176	146456490	146447171	146456495	9314	2370
LTR/ERV1|HERVH-int~LTR7Y|6|146450469|146455268	6	146450469	146455268	-	4800	6	146447176	146456490	146447171	146456495	9314	2370
LTR/ERV1|LTR7Y|6|146456036|146456469	6	146456036	146456469	-	434	6	146447176	146456490	146447171	146456495	9314	2370
LTR/ERV1|LTR7|6|148639772|148640180	6	148639772	148640180	+	409	6	148639772	148645510	148639767	148645515	5738	2371
LTR/ERV1|HERVH-int|6|148640182|148645081	6	148640182	148645081	+	4900	6	148639772	148645510	148639767	148645515	5738	2371
LTR/ERV1|LTR7|6|148645099|148645508	6	148645099	148645508	+	410	6	148639772	148645510	148639767	148645515	5738	2371
LTR/ERV1|LTR12B|6|150849127|150849867	6	150849127	150849867	+	741	6	150849238	150856692	150849233	150856697	7454	2372
LTR/ERV1|HERV9-int~LTR12D|6|150850652|150856692	6	150850652	150856692	+	6041	6	150849238	150856692	150849233	150856697	7454	2372
LTR/ERV1|LTR10E|6|150856970|150857593	6	150856970	150857593	-	624	6	150856845	150862887	150856840	150862892	6042	2373
LTR/ERVL|LTR47B4|6|150857630|150858046	6	150857630	150858046	+	417	6	150856845	150862887	150856840	150862892	6042	2373
LTR/ERVK|HERVK-int|6|150859609|150861464	6	150859609	150861464	+	1856	6	150856845	150862887	150856840	150862892	6042	2373
LTR/ERVK|LTR5B|6|150861466|150862438	6	150861466	150862438	+	973	6	150856845	150862887	150856840	150862892	6042	2373
LTR/ERVL|HERVL-int~MLT2A2|6|152037895|152038633	6	152037895	152038633	-	739	6	152037902	152042443	152037897	152042448	4541	2375
LTR/ERVL|HERVL-int~MLT2A2|6|152038899|152044933	6	152038899	152044933	-	6035	6	152037902	152042443	152037897	152042448	4541	2375
LTR/ERV1|HERVH-int~LTR7C|6|152490339|152495369	6	152490339	152495369	+	5031	6	152490629	152497176	152490624	152497181	6547	2377
LTR/ERV1|LTR10F|6|152495440|152495967	6	152495440	152495967	+	528	6	152490629	152497176	152490624	152497181	6547	2377
LTR/ERV1|HERVH-int~LTR7C|6|152495969|152497169	6	152495969	152497169	+	1201	6	152490629	152497176	152490624	152497181	6547	2377
LTR/ERV1|MER4B|6|153404521|153405111	6	153404521	153405111	-	591	6	153404513	153418847	153404508	153418852	14334	2378
LTR/ERV1|LTR8A|6|153405239|153405938	6	153405239	153405938	-	700	6	153404513	153418847	153404508	153418852	14334	2378
LTR/ERV1|MER57-int|6|153407149|153408621	6	153407149	153408621	-	1473	6	153404513	153418847	153404508	153418852	14334	2378
LTR/ERV1|MER57-int|6|153408921|153409103	6	153408921	153409103	-	183	6	153404513	153418847	153404508	153418852	14334	2378
LTR/ERV1|MER4A1|6|153409104|153409647	6	153409104	153409647	-	544	6	153404513	153418847	153404508	153418852	14334	2378
LTR/ERV1|MER57-int|6|153409648|153410385	6	153409648	153410385	-	738	6	153404513	153418847	153404508	153418852	14334	2378
LTR/ERV1|MER57A-int|6|153410391|153410990	6	153410391	153410990	-	600	6	153404513	153418847	153404508	153418852	14334	2378
LTR/ERV1|MER41-int~MER41A|6|153410991|153414752	6	153410991	153414752	-	3762	6	153404513	153418847	153404508	153418852	14334	2378
LTR/ERV1|MER57A-int|6|153415354|153415439	6	153415354	153415439	-	86	6	153404513	153418847	153404508	153418852	14334	2378
LTR/ERV1|MER41A|6|153415440|153415988	6	153415440	153415988	-	549	6	153404513	153418847	153404508	153418852	14334	2378
LTR/ERV1|MER57A-int|6|153415989|153417715	6	153415989	153417715	-	1727	6	153404513	153418847	153404508	153418852	14334	2378
LTR/ERV1|MER4A1|6|153417716|153418168	6	153417716	153418168	+	453	6	153404513	153418847	153404508	153418852	14334	2378
LTR/ERV1|MER57A-int|6|153418169|153418629	6	153418169	153418629	-	461	6	153404513	153418847	153404508	153418852	14334	2378
LTR/ERV1|MER4E|6|153418630|153418970	6	153418630	153418970	-	341	6	153404513	153418847	153404508	153418852	14334	2378
LTR/ERV1|HERVH-int~LTR7B|6|153922804|153927203	6	153922804	153927203	+	4400	6	153923208	153938073	153923203	153938078	14865	2380
LTR/ERV1|LTR78|6|153927598|153927903	6	153927598	153927903	+	306	6	153923208	153938073	153923203	153938078	14865	2380
LTR/ERVL|MLT2C1|6|153928519|153928925	6	153928519	153928925	+	407	6	153923208	153938073	153923203	153938078	14865	2380
LTR/ERVL|MLT2B1|6|153931770|153932015	6	153931770	153932015	+	246	6	153923208	153938073	153923203	153938078	14865	2380
LTR/Gypsy|MamGypsy2-I|6|157700225|157700399	6	157700225	157700399	-	175	6	157700363	157706464	157700358	157706469	6101	2381
LTR/ERV1|HERVH-int~LTR7|6|157700642|157706417	6	157700642	157706417	-	5776	6	157700363	157706464	157700358	157706469	6101	2381
LTR/ERVL|MER74B|6|158161613|158162187	6	158161613	158162187	+	575	6	158156792	158169360	158156787	158169365	12568	2382
LTR/ERVL-MaLR|MLT1H2|6|158162836|158163267	6	158162836	158163267	+	432	6	158156792	158169360	158156787	158169365	12568	2382
LTR/ERVL-MaLR|MLT1J|6|158164712|158165136	6	158164712	158165136	+	425	6	158156792	158169360	158156787	158169365	12568	2382
LTR/ERVK|MER11A|6|158296613|158297711	6	158296613	158297711	-	1099	6	158296637	158303484	158296632	158303489	6847	2383
LTR/ERVK|HERVK11-int~MER11B|6|158297712|158303247	6	158297712	158303247	-	5536	6	158296637	158303484	158296632	158303489	6847	2383
LTR/ERV1|LTR19-int~LTR19B|6|158611716|158613919	6	158611716	158613919	-	2204	6	158611703	158621178	158611698	158621183	9475	2384
LTR/ERV1|LTR19-int~LTR19B|6|158619890|158621390	6	158619890	158621390	-	1501	6	158611703	158621178	158611698	158621183	9475	2384
LTR/ERV1|HERVH-int~LTR7B|6|158880375|158882510	6	158880375	158882510	-	2136	6	158880395	158889163	158880390	158889168	8768	2386
LTR/ERV1|HERVH-int|6|158882817|158887921	6	158882817	158887921	-	5105	6	158880395	158889163	158880390	158889168	8768	2386
LTR/ERV1|HERVH-int~LTR7B|6|158888228|158889215	6	158888228	158889215	-	988	6	158880395	158889163	158880390	158889168	8768	2386
LTR/ERV1|HERVH-int~LTR7|6|160228651|160233497	6	160228651	160233497	+	4847	6	160228651	160234323	160228646	160234328	5672	2387
LTR/ERV1|HERVH-int~LTR7|6|160233503|160234322	6	160233503	160234322	+	820	6	160228651	160234323	160228646	160234328	5672	2387
LTR/ERV1|HERVH-int~LTR7|6|160286611|160292314	6	160286611	160292314	-	5704	6	160286610	160292314	160286605	160292319	5704	2388
LTR/ERV1|MER41B|6|164337814|164338432	6	164337814	164338432	+	619	6	164336950	164344806	164336945	164344811	7856	2393
LTR/ERV1|HERVH-int~LTR7|6|164338768|164343445	6	164338768	164343445	-	4678	6	164336950	164344806	164336945	164344811	7856	2393
LTR/ERV1|HERVH-int~LTR7|6|164343588|164344779	6	164343588	164344779	-	1192	6	164336950	164344806	164336945	164344811	7856	2393
LTR/ERV1|HERVH-int~LTR7|6|164652142|164658014	6	164652142	164658014	-	5873	6	164652122	164657950	164652117	164657955	5828	2394
LTR/ERVL-MaLR|THE1D-int|6|164806720|164807536	6	164806720	164807536	-	817	6	164807530	164814293	164807525	164814298	6763	2395
LTR/ERVL|HERVL-int~MLT2B3|6|164807537|164808739	6	164807537	164808739	-	1203	6	164807530	164814293	164807525	164814298	6763	2395
LTR/ERVL|HERVL-int|6|164808870|164813720	6	164808870	164813720	-	4851	6	164807530	164814293	164807525	164814298	6763	2395
LTR/ERVL-MaLR|THE1D-int|6|164813721|164813749	6	164813721	164813749	-	29	6	164807530	164814293	164807525	164814298	6763	2395
LTR/ERVL|MLT2B3|6|164813750|164814293	6	164813750	164814293	-	544	6	164807530	164814293	164807525	164814298	6763	2395
LTR/ERVL-MaLR|THE1D-int|6|164814294|164815434	6	164814294	164815434	-	1141	6	164807530	164814293	164807525	164814298	6763	2395
LTR/ERV1|LTR71B|6|165057110|165057453	6	165057110	165057453	-	344	6	165057411	165066437	165057406	165066442	9026	2396
LTR/ERV1|HERVP71A-int~LTR71B|6|165057755|165064003	6	165057755	165064003	-	6249	6	165057411	165066437	165057406	165066442	9026	2396
LTR/ERV1|HERVP71A-int|6|165064316|165065866	6	165064316	165065866	-	1551	6	165057411	165066437	165057406	165066442	9026	2396
LTR/ERVL|HERVL-int~MLT2A1|6|165523822|165529878	6	165523822	165529878	+	6057	6	165525284	165530535	165525279	165530540	5251	2400
LTR/ERVL|MLT2A1|6|165529879|165530340	6	165529879	165530340	+	462	6	165525284	165530535	165525279	165530540	5251	2400
LTR/ERV1|HERV17-int~LTR17|6|166891080|166898253	6	166891080	166898253	+	7174	6	166894493	166900032	166894488	166900037	5539	2403
LTR/ERVL-MaLR|MLT1C2|6|166898595|166898805	6	166898595	166898805	+	211	6	166894493	166900032	166894488	166900037	5539	2403
LTR/ERVK|LTR5_Hs|7|4582426|4583393	7	4582426	4583393	-	968	7	4582611	4591870	4582606	4591875	9259	2410	ERVK-6
LTR/ERVK|HERVK-int~LTR5_Hs|7|4583400|4599422	7	4583400	4599422	-	16023	7	4590930	4600359	4590925	4600364	9429	2409	ERVK-6
LTR/ERVK|HERVK-int~LTR5_Hs|7|4583400|4599422	7	4583400	4599422	-	16023	7	4582611	4591870	4582606	4591875	9259	2410	ERVK-6
LTR/ERVK|LTR5_Hs|7|4599433|4600400	7	4599433	4600400	-	968	7	4590930	4600359	4590925	4600364	9429	2409
LTR/ERV1|Harlequin-int~LTR2|7|5020879|5022262	7	5020879	5022262	-	1384	7	5021037	5028572	5021032	5028577	7535	2411
LTR/ERV1|Harlequin-int|7|5022570|5027103	7	5022570	5027103	-	4534	7	5021037	5028572	5021032	5028577	7535	2411
LTR/ERV1|LTR2|7|5028261|5028700	7	5028261	5028700	-	440	7	5021037	5028572	5021032	5028577	7535	2411
LTR/ERV1|HERVE-int|7|6842358|6846454	7	6842358	6846454	-	4097	7	6840768	6845943	6840763	6845948	5175	2413
LTR/ERV1|HERVE-int|7|6871215|6875273	7	6871215	6875273	-	4059	7	6871227	6875725	6871222	6875730	4498	2416
LTR/ERV1|HERVH-int~LTR7|7|6903791|6908992	7	6903791	6908992	+	5202	7	6903782	6912297	6903777	6912302	8515	2417
LTR/ERVL-MaLR|MLT1J2|7|6909661|6909805	7	6909661	6909805	+	145	7	6903782	6912297	6903777	6912302	8515	2417
LTR/ERVL-MaLR|MLT1D|7|6911730|6911925	7	6911730	6911925	+	196	7	6903782	6912297	6903777	6912302	8515	2417
LTR/ERVL|MER21-int|7|6912290|6913061	7	6912290	6913061	+	772	7	6903782	6912297	6903777	6912302	8515	2417
LTR/ERVL-MaLR|MLT1C2|7|6947688|6947875	7	6947688	6947875	+	188	7	6947702	6958742	6947697	6958747	11040	2415
LTR/ERV1|HERVH-int~LTR7|7|6948201|6950408	7	6948201	6950408	-	2208	7	6947702	6958742	6947697	6958747	11040	2415
LTR/ERV1|HERVE-int~LTR2C|7|6950409|6958745	7	6950409	6958745	-	8337	7	6947702	6958742	6947697	6958747	11040	2415
LTR/ERV1|HERVH-int~LTR7|7|6958746|6962263	7	6958746	6962263	-	3518	7	6947702	6958742	6947697	6958747	11040	2415
LTR/ERVK|LTR14B|7|9016704|9017105	7	9016704	9017105	+	402	7	9016778	9025574	9016773	9025579	8796	2419
LTR/ERV1|HERV17-int|7|9017443|9019650	7	9017443	9019650	+	2208	7	9016778	9025574	9016773	9025579	8796	2419
LTR/ERVK|HERVK14-int~LTR14B|7|9019836|9021146	7	9019836	9021146	+	1311	7	9016778	9025574	9016773	9025579	8796	2419
LTR/ERVL-MaLR|MLT1A0|7|9021837|9022003	7	9021837	9022003	-	167	7	9016778	9025574	9016773	9025579	8796	2419
LTR/ERVL-MaLR|MLT1A0|7|9022297|9022453	7	9022297	9022453	-	157	7	9016778	9025574	9016773	9025579	8796	2419
LTR/ERVL-MaLR|THE1B|7|9025028|9025385	7	9025028	9025385	-	358	7	9016778	9025574	9016773	9025579	8796	2419
LTR/ERV1|HERVH-int~LTR7|7|9353405|9359207	7	9353405	9359207	-	5803	7	9352195	9359230	9352190	9359235	7035	2420
LTR/ERV1|LTR7|7|9457702|9458149	7	9457702	9458149	-	448	7	9451832	9464225	9451827	9464230	12393	2421
LTR/ERV1|HERVH-int|7|9458162|9458529	7	9458162	9458529	-	368	7	9451832	9464225	9451827	9464230	12393	2421
LTR/ERV1|HERVH-int~LTR7|7|9458530|9464218	7	9458530	9464218	-	5689	7	9451832	9464225	9451827	9464230	12393	2421
LTR/ERVL|HERVL-int~MLT2A1|7|11593897|11600163	7	11593897	11600163	+	6267	7	11594242	11600178	11594237	11600183	5936	2424
LTR/ERV1|LTR10A|7|12066556|12067136	7	12066556	12067136	+	581	7	12066556	12075076	12066551	12075081	8520	2425
LTR/ERV1|HERVIP10F-int~LTR10A|7|12067139|12075420	7	12067139	12075420	+	8282	7	12066556	12075076	12066551	12075081	8520	2425
LTR/ERV1|HERVFH21-int|7|12589523|12593454	7	12589523	12593454	-	3932	7	12589989	12596310	12589984	12596315	6321	2428
LTR/ERV1|HERVFH21-int~LTR21A|7|12593525|12595597	7	12593525	12595597	-	2073	7	12589989	12596310	12589984	12596315	6321	2428	ERVFH21-1
LTR/ERV1|MER50B|7|12595868|12596585	7	12595868	12596585	-	718	7	12589989	12596310	12589984	12596315	6321	2428
LTR/ERV1|HERVH-int~LTR7Y|7|17414063|17420761	7	17414063	17420761	+	6699	7	17414063	17420763	17414058	17420768	6700	2432
LTR/ERV1|HERV9NC-int|7|19654327|19659458	7	19654327	19659458	-	5132	7	19653821	19660927	19653816	19660932	7106	2433
LTR/ERV1|HERVH-int~LTR7|7|20120709|20126555	7	20120709	20126555	+	5847	7	20120709	20126557	20120704	20126562	5848	2434
LTR/ERV1|HERVH-int~LTR7|7|20546709|20551699	7	20546709	20551699	+	4991	7	20545776	20555651	20545771	20555656	9875	2435
LTR/ERVL-MaLR|MLT1L|7|20554154|20554538	7	20554154	20554538	-	385	7	20545776	20555651	20545771	20555656	9875	2435
LTR/ERV1|LTR71A|7|21500880|21501339	7	21500880	21501339	-	460	7	21500901	21508350	21500896	21508355	7449	2436
LTR/ERV1|HERVP71A-int~LTR71A|7|21502875|21508396	7	21502875	21508396	-	5522	7	21500901	21508350	21500896	21508355	7449	2436
LTR/ERV1|HERVP71A-int~LTR71A|7|21547317|21548884	7	21547317	21548884	-	1568	7	21547319	21556347	21547314	21556352	9028	2437
LTR/ERV1|HERVP71A-int|7|21549179|21554170	7	21549179	21554170	-	4992	7	21547319	21556347	21547314	21556352	9028	2437
LTR/ERV1|HERVP71A-int~LTR71A|7|21554474|21556347	7	21554474	21556347	-	1874	7	21547319	21556347	21547314	21556352	9028	2437
LTR/ERV1|HERVH-int~LTR7|7|22703358|22709314	7	22703358	22709314	+	5957	7	22703358	22709314	22703353	22709319	5956	2439
LTR/ERV1|HERVH-int~LTR7C|7|22913465|22918928	7	22913465	22918928	+	5464	7	22913414	22917709	22913409	22917714	4295	2440
LTR/ERV1|LTR37B|7|23075165|23075480	7	23075165	23075480	+	316	7	23073208	23086251	23073203	23086256	13043	2441
LTR/ERVL-MaLR|MSTB|7|23077416|23077481	7	23077416	23077481	-	66	7	23073208	23086251	23073203	23086256	13043	2441
LTR/Gypsy|MamGypLTR3a|7|23080685|23081303	7	23080685	23081303	+	619	7	23073208	23086251	23073203	23086256	13043	2441
LTR/ERV1|MER41C|7|23081375|23081660	7	23081375	23081660	-	286	7	23073208	23086251	23073203	23086256	13043	2441
LTR/ERV1|MER41C~PRIMA41-int|7|23081930|23084872	7	23081930	23084872	-	2943	7	23073208	23086251	23073203	23086256	13043	2441
LTR/ERV1|PRIMA41-int|7|23085175|23085604	7	23085175	23085604	-	430	7	23073208	23086251	23073203	23086256	13043	2441
LTR/ERV1|PRIMA41-int|7|23085896|23086088	7	23085896	23086088	-	193	7	23073208	23086251	23073203	23086256	13043	2441
LTR/ERV1|Harlequin-int~LTR2|7|24789291|24793799	7	24789291	24793799	-	4509	7	24789380	24795800	24789375	24795805	6420	2445
LTR/ERV1|HERVE_a-int~LTR2|7|24794403|24795789	7	24794403	24795789	-	1387	7	24789380	24795800	24789375	24795805	6420	2445
LTR/ERV1|LTR7Y|7|26024200|26024639	7	26024200	26024639	-	440	7	26024193	26029813	26024188	26029818	5620	2446
LTR/ERV1|HERVH-int|7|26024641|26029351	7	26024641	26029351	-	4711	7	26024193	26029813	26024188	26029818	5620	2446
LTR/ERV1|LTR7Y|7|26029369|26029809	7	26029369	26029809	-	441	7	26024193	26029813	26024188	26029818	5620	2446
LTR/ERVL|MLT2A2|7|26996592|26997073	7	26996592	26997073	+	482	7	26996607	27001648	26996602	27001653	5041	2448
LTR/ERVL|HERVL-int|7|26997074|27002457	7	26997074	27002457	+	5384	7	26996607	27001648	26996602	27001653	5041	2448
LTR/ERV1|LTR6A|7|29636372|29636866	7	29636372	29636866	-	495	7	29636375	29646231	29636370	29646236	9856	2449
LTR/ERV1|HERVS71-int~LTR6A|7|29636925|29646401	7	29636925	29646401	-	9477	7	29636375	29646231	29636370	29646236	9856	2449
LTR/ERV1|LTR7Y|7|29784992|29785391	7	29784992	29785391	+	400	7	29784992	29792474	29784987	29792479	7482	2450
LTR/ERV1|HERVH-int~LTR7Y|7|29786000|29792527	7	29786000	29792527	+	6528	7	29784992	29792474	29784987	29792479	7482	2450
LTR/ERV1|MER51C|7|30572403|30572869	7	30572403	30572869	-	467	7	30572445	30579657	30572440	30579662	7212	2453
LTR/ERV1|HERV4_I-int|7|30573842|30575183	7	30573842	30575183	-	1342	7	30572445	30579657	30572440	30579662	7212	2453
LTR/ERV1|MER51-int|7|30575899|30576480	7	30575899	30576480	-	582	7	30572445	30579657	30572440	30579662	7212	2453
LTR/ERVL-MaLR|THE1B|7|30576481|30576831	7	30576481	30576831	-	351	7	30572445	30579657	30572440	30579662	7212	2453
LTR/ERV1|MER51-int~MER51C|7|30576832|30579722	7	30576832	30579722	-	2891	7	30572445	30579657	30572440	30579662	7212	2453
LTR/ERV1|HERVH-int~LTR7|7|31466860|31472379	7	31466860	31472379	-	5520	7	31468030	31472374	31468025	31472379	4344	2454
LTR/ERV1|HERVH-int~LTR7|7|32832561|32838272	7	32832561	32838272	+	5712	7	32832026	32843665	32832021	32843670	11639	2457
LTR/ERV1|HERVH-int~LTR7Y|7|32838742|32843539	7	32838742	32843539	-	4798	7	32832026	32843665	32832021	32843670	11639	2457
LTR/ERV1|MER57-int~MER57B1|7|33158768|33161127	7	33158768	33161127	-	2360	7	33158830	33174607	33158825	33174612	15777	2458
LTR/ERV1|MER57A-int|7|33167699|33168822	7	33167699	33168822	-	1124	7	33158830	33174607	33158825	33174612	15777	2458
LTR/ERV1|MER57A-int|7|33171414|33172098	7	33171414	33172098	-	685	7	33158830	33174607	33158825	33174612	15777	2458
LTR/ERV1|MER57A-int|7|33172408|33173298	7	33172408	33173298	-	891	7	33158830	33174607	33158825	33174612	15777	2458
LTR/ERV1|MER57A-int~MER57B1|7|33173597|33174739	7	33173597	33174739	-	1143	7	33158830	33174607	33158825	33174612	15777	2458
LTR/ERV1|HERVH-int~LTR7Y|7|34300132|34305572	7	34300132	34305572	-	5441	7	34300137	34305572	34300132	34305577	5435	2459
LTR/ERVK|LTR22A|7|38159987|38160463	7	38159987	38160463	+	477	7	38160250	38162742	38160245	38162747	2492	2463
LTR/ERVK|HERVK22-int~LTR22A|7|38161783|38164084	7	38161783	38164084	+	2302	7	38160250	38162742	38160245	38162747	2492	2463
LTR/ERV1|LTR12C|7|39753055|39754493	7	39753055	39754493	-	1439	7	39753489	39764403	39753484	39764408	10914	2466
LTR/ERVL-MaLR|MLT1K|7|39755959|39756162	7	39755959	39756162	+	204	7	39753489	39764403	39753484	39764408	10914	2466
LTR/ERV1|HERVIP10F-int|7|39756977|39757442	7	39756977	39757442	+	466	7	39753489	39764403	39753484	39764408	10914	2466
LTR/ERVK|LTR22C2|7|39757443|39757928	7	39757443	39757928	-	486	7	39753489	39764403	39753484	39764408	10914	2466
LTR/ERV1|HERVIP10F-int~LTR10B1|7|39759203|39761818	7	39759203	39761818	+	2616	7	39753489	39764403	39753484	39764408	10914	2466
LTR/ERVK|LTR22B1|7|39761819|39762302	7	39761819	39762302	-	484	7	39753489	39764403	39753484	39764408	10914	2466
LTR/ERV1|LTR10B1|7|39762303|39762330	7	39762303	39762330	+	28	7	39753489	39764403	39753484	39764408	10914	2466
LTR/ERVL-MaLR|MSTD|7|39763351|39763965	7	39763351	39763965	+	615	7	39753489	39764403	39753484	39764408	10914	2466
LTR/ERV1|HERVIP10FH-int~LTR10F|7|40141753|40146339	7	40141753	40146339	-	4587	7	40141770	40148199	40141765	40148204	6429	2468
LTR/ERVK|MER9a3|7|40146340|40146822	7	40146340	40146822	-	483	7	40141770	40148199	40141765	40148204	6429	2468
LTR/ERV1|HERVIP10FH-int~LTR10F|7|40146823|40148302	7	40146823	40148302	-	1480	7	40141770	40148199	40141765	40148204	6429	2468
LTR/ERV1|MER39B|7|40159669|40159802	7	40159669	40159802	-	134	7	40159746	40172712	40159741	40172717	12966	2469
LTR/ERVL|MER68B|7|40159803|40160202	7	40159803	40160202	+	400	7	40159746	40172712	40159741	40172717	12966	2469
LTR/ERVL-MaLR|MLT1J2|7|40163051|40163193	7	40163051	40163193	-	143	7	40159746	40172712	40159741	40172717	12966	2469
LTR/ERV1|HERV17-int~LTR17|7|40167438|40173763	7	40167438	40173763	-	6326	7	40159746	40172712	40159741	40172717	12966	2469
LTR/ERV1|MER41C~PRIMA41-int|7|41547054|41549566	7	41547054	41549566	-	2513	7	41547007	41559662	41547002	41559667	12655	2471
LTR/ERV1|MER41C~PRIMA41-int|7|41553285|41559126	7	41553285	41559126	-	5842	7	41547007	41559662	41547002	41559667	12655	2471
LTR/ERV1|MER41C|7|41559399|41559722	7	41559399	41559722	-	324	7	41547007	41559662	41547002	41559667	12655	2471
LTR/ERVK|HERVK9-int|7|42636323|42637107	7	42636323	42637107	+	785	7	42635555	42645915	42635550	42645920	10360	2472
LTR/ERVL|ERVL-B4-int~MLT2D|7|42640475|42641366	7	42640475	42641366	-	892	7	42635555	42645915	42635550	42645920	10360	2472
LTR/ERV1|LTR27C|7|42642990|42643694	7	42642990	42643694	+	705	7	42635555	42645915	42635550	42645920	10360	2472
LTR/ERV1|HERVH-int~LTR7Y|7|42870574|42876404	7	42870574	42876404	-	5831	7	42869813	42876404	42869808	42876409	6591	2474
LTR/ERV1|HERVIP10F-int~LTR10F|7|43810212|43812640	7	43810212	43812640	+	2429	7	43810663	43821357	43810658	43821362	10694	2477
LTR/ERV1|Harlequin-int|7|43812644|43813262	7	43812644	43813262	+	619	7	43810663	43821357	43810658	43821362	10694	2477
LTR/ERV1|LTR10F|7|43813264|43813732	7	43813264	43813732	+	469	7	43810663	43821357	43810658	43821362	10694	2477
LTR/ERV1|HERVIP10F-int|7|43814395|43815447	7	43814395	43815447	+	1053	7	43810663	43821357	43810658	43821362	10694	2477
LTR/ERV1|Harlequin-int|7|43815468|43819531	7	43815468	43819531	+	4064	7	43810663	43821357	43810658	43821362	10694	2477
LTR/ERV1|LTR10F|7|43819535|43819976	7	43819535	43819976	+	442	7	43810663	43821357	43810658	43821362	10694	2477
LTR/ERV1|HERVIP10FH-int~LTR10F|7|43819977|43823897	7	43819977	43823897	+	3921	7	43810663	43821357	43810658	43821362	10694	2477
LTR/ERVL-MaLR|MLT1D|7|43852836|43853100	7	43852836	43853100	-	265	7	43853008	43866752	43853003	43866757	13744	2476
LTR/ERVL|MLT2D|7|43853101|43853171	7	43853101	43853171	+	71	7	43853008	43866752	43853003	43866757	13744	2476
LTR/ERVL|MLT2D|7|43853474|43853739	7	43853474	43853739	+	266	7	43853008	43866752	43853003	43866757	13744	2476
LTR/ERVL|MLT2D|7|43854040|43854127	7	43854040	43854127	+	88	7	43853008	43866752	43853003	43866757	13744	2476
LTR/ERVL-MaLR|MLT1D|7|43854128|43854194	7	43854128	43854194	-	67	7	43853008	43866752	43853003	43866757	13744	2476
LTR/ERVL-MaLR|MLT1D|7|43855125|43855210	7	43855125	43855210	-	86	7	43853008	43866752	43853003	43866757	13744	2476
LTR/ERVL-MaLR|MLT1D|7|43855559|43855722	7	43855559	43855722	+	164	7	43853008	43866752	43853003	43866757	13744	2476
LTR/ERVL-MaLR|MLT1D|7|43856018|43856297	7	43856018	43856297	+	280	7	43853008	43866752	43853003	43866757	13744	2476
LTR/ERVL-MaLR|THE1B~THE1B-int|7|43857250|43858109	7	43857250	43858109	+	860	7	43853008	43866752	43853003	43866757	13744	2476
LTR/ERVL-MaLR|THE1B-int|7|43858700|43859695	7	43858700	43859695	+	996	7	43853008	43866752	43853003	43866757	13744	2476
LTR/ERVK|HERVK9-int~MER9a3|7|43859699|43864985	7	43859699	43864985	-	5287	7	43853008	43866752	43853003	43866757	13744	2476
LTR/ERVL-MaLR|THE1B|7|43864988|43865324	7	43864988	43865324	+	337	7	43853008	43866752	43853003	43866757	13744	2476
LTR/ERVL-MaLR|MLT1C|7|46037315|46037710	7	46037315	46037710	-	396	7	46035743	46045152	46035738	46045157	9409	2480
LTR/ERVK|HERVK9-int~MER9a1|7|46038208|46045152	7	46038208	46045152	-	6945	7	46035743	46045152	46035738	46045157	9409	2480
LTR/ERV1|HUERS-P3-int~MER61E|7|46461133|46462683	7	46461133	46462683	-	1551	7	46461506	46471535	46461501	46471540	10029	2482
LTR/ERV1|HUERS-P3-int|7|46463477|46469592	7	46463477	46469592	-	6116	7	46461506	46471535	46461501	46471540	10029	2482
LTR/ERV1|HUERS-P3-int|7|46470392|46470929	7	46470392	46470929	-	538	7	46461506	46471535	46461501	46471540	10029	2482
LTR/ERV1|LTR19C|7|46470930|46471706	7	46470930	46471706	-	777	7	46461506	46471535	46461501	46471540	10029	2482
LTR/ERV1|HUERS-P2-int~LTR1A2|7|47596491|47600882	7	47596491	47600882	+	4392	7	47596625	47600888	47596620	47600893	4263	2483
LTR/ERV1|HERV15-int~LTR15|7|50062851|50064022	7	50062851	50064022	-	1172	7	50063166	50071022	50063161	50071027	7856	2487
LTR/ERVK|MER11C|7|50064023|50065098	7	50064023	50065098	-	1076	7	50063166	50071022	50063161	50071027	7856	2487
LTR/ERV1|HERV15-int|7|50065099|50070586	7	50065099	50070586	-	5488	7	50063166	50071022	50063161	50071027	7856	2487
LTR/ERV1|LTR15|7|50070588|50071075	7	50070588	50071075	-	488	7	50063166	50071022	50063161	50071027	7856	2487
LTR/ERVK|HERVK11-int|7|50569776|50569932	7	50569776	50569932	+	157	7	50569795	50583890	50569790	50583895	14095	2489
LTR/ERVK|HERVK11-int|7|50577082|50578826	7	50577082	50578826	+	1745	7	50569795	50583890	50569790	50583895	14095	2489
LTR/ERV1|LTR7B|7|50578827|50579286	7	50578827	50579286	+	460	7	50569795	50583890	50569790	50583895	14095	2489
LTR/ERVK|HERVK11-int~MER11B|7|50579287|50583958	7	50579287	50583958	+	4672	7	50569795	50583890	50569790	50583895	14095	2489
LTR/ERV1|HERVH-int~LTR7C|7|52332920|52339041	7	52332920	52339041	-	6122	7	52334140	52340207	52334135	52340212	6067	2492
LTR/ERVL|MLT2B3|7|53895987|53896569	7	53895987	53896569	+	583	7	53896424	53909276	53896419	53909281	12852	2495
LTR/ERVL|MLT2F|7|53896570|53896666	7	53896570	53896666	+	97	7	53896424	53909276	53896419	53909281	12852	2495
LTR/ERVL|MLT2D|7|53896730|53896906	7	53896730	53896906	-	177	7	53896424	53909276	53896419	53909281	12852	2495
LTR/ERV1|LTR9B|7|53899683|53900116	7	53899683	53900116	+	434	7	53896424	53909276	53896419	53909281	12852	2495
LTR/ERVL|HERVL-int~MLT2B3|7|53905106|53909288	7	53905106	53909288	+	4183	7	53896424	53909276	53896419	53909281	12852	2495
LTR/ERV1|LTR12E|7|53954700|53955365	7	53954700	53955365	-	666	7	53955067	53962916	53955062	53962921	7849	2496
LTR/ERV1|HERV9-int~LTR12B|7|53956344|53962987	7	53956344	53962987	-	6644	7	53955067	53962916	53955062	53962921	7849	2496
LTR/ERVK|HERVK9-int~MER9a2|7|56316940|56322781	7	56316940	56322781	+	5842	7	56317448	56325260	56317443	56325265	7812	2501
LTR/ERVL|MLT2D|7|56324535|56324940	7	56324535	56324940	+	406	7	56317448	56325260	56317443	56325265	7812	2501
LTR/ERV1|HERVFH21-int|7|64679551|64684455	7	64679551	64684455	+	4905	7	64679995	64686561	64679990	64686566	6566	2518
LTR/ERV1|HERV9-int|7|64684606|64686521	7	64684606	64686521	+	1916	7	64679995	64686561	64679990	64686566	6566	2518
LTR/ERV1|HERV-Fc1-int~HERV-Fc1_LTR1|7|64834895|64840158	7	64834895	64840158	-	5264	7	64834895	64840158	64834890	64840163	5263	2519
LTR/ERVK|HERVK9-int|7|64948004|64950296	7	64948004	64950296	+	2293	7	64945898	64951162	64945893	64951167	5264	2522
LTR/ERVK|MER9a3|7|64950303|64950796	7	64950303	64950796	+	494	7	64945898	64951162	64945893	64951167	5264	2522
LTR/ERV1|HUERS-P3-int|7|64950797|64950841	7	64950797	64950841	-	45	7	64945898	64951162	64945893	64951167	5264	2522
LTR/ERV1|HUERS-P3-int|7|64951145|64951338	7	64951145	64951338	-	194	7	64945898	64951162	64945893	64951167	5264	2522
LTR/ERV1|HERV3-int~LTR4|7|64990324|64999936	7	64990324	64999936	-	9613	7	64990455	64999936	64990450	64999941	9481	2521	ERV3-1
LTR/ERV1|PABL_B|7|65302904|65303592	7	65302904	65303592	+	689	7	65303098	65311524	65303093	65311529	8426	2523
LTR/ERV1|PABL_B-int|7|65303597|65305648	7	65303597	65305648	+	2052	7	65303098	65311524	65303093	65311529	8426	2523
LTR/ERV1|PABL_B-int|7|65305934|65306049	7	65305934	65306049	+	116	7	65303098	65311524	65303093	65311529	8426	2523
LTR/ERV1|PABL_B-int|7|65306354|65311859	7	65306354	65311859	+	5506	7	65303098	65311524	65303093	65311529	8426	2523
LTR/ERV1|HUERS-P3-int|7|65403932|65406832	7	65403932	65406832	+	2901	7	65403285	65422188	65403280	65422193	18903	2525
LTR/ERVL|LTR40a|7|65407956|65408412	7	65407956	65408412	-	457	7	65403285	65422188	65403280	65422193	18903	2525
LTR/ERV1|HERVH-int~LTR7|7|75778912|75781535	7	75778912	75781535	+	2624	7	75781512	75789511	75781507	75789516	7999	2533
LTR/ERV1|LTR7|7|75781536|75781935	7	75781536	75781935	+	400	7	75781512	75789511	75781507	75789516	7999	2533
LTR/ERV1|HERVH-int|7|75782399|75783518	7	75782399	75783518	+	1120	7	75781512	75789511	75781507	75789516	7999	2533
LTR/ERV1|HERVH-int|7|75783811|75787363	7	75783811	75787363	+	3553	7	75781512	75789511	75781507	75789516	7999	2533
LTR/ERV1|HERVH-int|7|75787674|75788162	7	75787674	75788162	+	489	7	75781512	75789511	75781507	75789516	7999	2533
LTR/ERV1|LTR7|7|75788164|75788562	7	75788164	75788562	+	399	7	75781512	75789511	75781507	75789516	7999	2533
LTR/ERV1|HERVH-int~LTR7C|7|77339937|77345880	7	77339937	77345880	+	5944	7	77339937	77345880	77339932	77345885	5943	2534
LTR/ERV1|HERV9-int~LTR12|7|82636877|82642213	7	82636877	82642213	+	5337	7	82637067	82645798	82637062	82645803	8731	2542
LTR/ERV1|HERV9-int~LTR12|7|82642520|82646011	7	82642520	82646011	+	3492	7	82637067	82645798	82637062	82645803	8731	2542
LTR/ERV1|HERVH-int~LTR7|7|83459668|83465383	7	83459668	83465383	+	5716	7	83459668	83465385	83459663	83465390	5717	2543
LTR/ERV1|HERVIP10F-int~LTR10G|7|85738083|85746387	7	85738083	85746387	-	8305	7	85737904	85746338	85737899	85746343	8434	2547
LTR/ERVL|HERVL-int~MLT2A2|7|86087739|86094294	7	86087739	86094294	+	6556	7	86087733	86093417	86087728	86093422	5684	2548
LTR/ERV1|MER61-int~MER61E|7|87322827|87326725	7	87322827	87326725	-	3899	7	87322848	87330901	87322843	87330906	8053	2550
LTR/ERV1|LTR8|7|87326726|87327417	7	87326726	87327417	+	692	7	87322848	87330901	87322843	87330906	8053	2550
LTR/ERV1|MER61-int|7|87327418|87327756	7	87327418	87327756	-	339	7	87322848	87330901	87322843	87330906	8053	2550
LTR/ERV1|LTR25-int|7|87327764|87329677	7	87327764	87329677	-	1914	7	87322848	87330901	87322843	87330906	8053	2550
LTR/ERV1|LTR17|7|87329678|87330454	7	87329678	87330454	-	777	7	87322848	87330901	87322843	87330906	8053	2550
LTR/ERV1|LTR25-int~MER61E|7|87330455|87331310	7	87330455	87331310	-	856	7	87322848	87330901	87322843	87330906	8053	2550
LTR/ERV1|LTR9|7|88539947|88540557	7	88539947	88540557	-	611	7	88539955	88547816	88539950	88547821	7861	2552
LTR/ERVL-MaLR|THE1B|7|88540558|88540909	7	88540558	88540909	-	352	7	88539955	88547816	88539950	88547821	7861	2552
LTR/ERV1|HUERS-P3-int~LTR9|7|88540918|88548265	7	88540918	88548265	-	7348	7	88539955	88547816	88539950	88547821	7861	2552
LTR/ERV1|HERV17-int~LTR17|7|92467971|92475579	7	92467971	92475579	-	7609	7	92468230	92478006	92468225	92478011	9776	2556	ERVW-1
LTR/ERV1|LTR17|7|92477413|92478192	7	92477413	92478192	-	780	7	92478033	92485008	92478028	92485013	6975	2557
LTR/ERV1|LTR17|7|92477413|92478192	7	92477413	92478192	-	780	7	92468230	92478006	92468225	92478011	9776	2556
LTR/ERVL|ERVL-E-int|7|92478424|92478614	7	92478424	92478614	+	191	7	92478033	92485008	92478028	92485013	6975	2557
LTR/ERV1|LTR9B|7|92478627|92479194	7	92478627	92479194	+	568	7	92478033	92485008	92478028	92485013	6975	2557
LTR/ERV1|HERVH-int~LTR7C|7|92479195|92485274	7	92479195	92485274	-	6080	7	92478033	92485008	92478028	92485013	6975	2557
LTR/ERV1|LTR7|7|93639935|93640344	7	93639935	93640344	+	410	7	93639935	93645553	93639930	93645558	5618	2565
LTR/ERV1|HERVH-int~LTR7|7|93640347|93645552	7	93640347	93645552	+	5206	7	93639935	93645553	93639930	93645558	5618	2565
LTR/ERVK|HERVK9-int~MER9a3|7|94722293|94729309	7	94722293	94729309	-	7017	7	94724235	94729309	94724230	94729314	5074	2566
LTR/ERVL-MaLR|MLT1F|7|95341704|95341869	7	95341704	95341869	-	166	7	95341846	95352435	95341841	95352440	10589	2568
LTR/ERV1|MER50|7|95341885|95342636	7	95341885	95342636	+	752	7	95341846	95352435	95341841	95352440	10589	2568
LTR/ERV1|MER50-int|7|95342637|95343819	7	95342637	95343819	+	1183	7	95341846	95352435	95341841	95352440	10589	2568
LTR/ERV1|MER50-int|7|95344105|95348652	7	95344105	95348652	+	4548	7	95341846	95352435	95341841	95352440	10589	2568
LTR/ERV1|MER50-int|7|95348896|95352697	7	95348896	95352697	+	3802	7	95341846	95352435	95341841	95352440	10589	2568
LTR/ERV1|HERVE-int|7|97951306|97955393	7	97951306	97955393	-	4088	7	97948903	97960343	97948898	97960348	11440	2574
LTR/ERV1|HERVH-int~LTR7C|7|99723151|99724062	7	99723151	99724062	+	912	7	99723172	99729894	99723167	99729899	6722	2577
LTR/ERV1|HERVH-int~LTR7C|7|99724116|99729932	7	99724116	99729932	+	5817	7	99723172	99729894	99723167	99729899	6722	2577
LTR/ERV1|LTR2|7|100838700|100839042	7	100838700	100839042	+	343	7	100838697	100847199	100838692	100847204	8502	2579
LTR/ERV1|Harlequin-int~LTR2|7|100839340|100839760	7	100839340	100839760	+	421	7	100838697	100847199	100838692	100847204	8502	2579
LTR/ERV1|Harlequin-int|7|100841049|100845339	7	100841049	100845339	+	4291	7	100838697	100847199	100838692	100847204	8502	2579
LTR/ERV1|Harlequin-int|7|100845649|100846284	7	100845649	100846284	+	636	7	100838697	100847199	100838692	100847204	8502	2579
LTR/ERV1|Harlequin-int~LTR2|7|100846581|100847185	7	100846581	100847185	+	605	7	100838697	100847199	100838692	100847204	8502	2579
LTR/ERV1|HERVH-int~LTR7|7|100923272|100928028	7	100923272	100928028	+	4757	7	100923784	100933639	100923779	100933644	9855	2580
LTR/ERV1|MER4D1|7|100928103|100928338	7	100928103	100928338	-	236	7	100923784	100933639	100923779	100933644	9855	2580
LTR/ERV1|MER4D1|7|100928951|100928977	7	100928951	100928977	-	27	7	100923784	100933639	100923779	100933644	9855	2580
LTR/ERV1|MER4D1|7|100929255|100929791	7	100929255	100929791	-	537	7	100923784	100933639	100923779	100933644	9855	2580
LTR/ERV1|LTR8B|7|100932900|100933203	7	100932900	100933203	-	304	7	100923784	100933639	100923779	100933644	9855	2580
LTR/ERV1|LTR8B|7|100933500|100933529	7	100933500	100933529	-	30	7	100923784	100933639	100923779	100933644	9855	2580
LTR/ERV1|HERVH48-int~MER48|7|102973210|102974108	7	102973210	102974108	+	899	7	102970588	102983136	102970583	102983141	12548	2581
LTR/ERV1|HERVH48-int|7|102974408|102977040	7	102974408	102977040	+	2633	7	102970588	102983136	102970583	102983141	12548	2581
LTR/ERV1|HERVH48-int~MER48|7|102978119|102978728	7	102978119	102978728	+	610	7	102970588	102983136	102970583	102983141	12548	2581
LTR/ERV1|LTR68|7|102978945|102979344	7	102978945	102979344	-	400	7	102970588	102983136	102970583	102983141	12548	2581
LTR/ERVL-MaLR|MLT1D|7|102979354|102979557	7	102979354	102979557	-	204	7	102970588	102983136	102970583	102983141	12548	2581
LTR/ERVL-MaLR|MLT1A0|7|102981524|102981880	7	102981524	102981880	-	357	7	102970588	102983136	102970583	102983141	12548	2581
LTR/ERVL|ERVL-B4-int|7|102982042|102983409	7	102982042	102983409	-	1368	7	102970588	102983136	102970583	102983141	12548	2581
LTR/ERVK|LTR5_Hs|7|104747922|104748888	7	104747922	104748888	+	967	7	104748548	104752820	104748543	104752825	4272	2582
LTR/ERVK|HERVK-int|7|104748902|104752822	7	104748902	104752822	-	3921	7	104748548	104752820	104748543	104752825	4272	2582	ERVK-14
LTR/ERV1|HERVH-int~LTR7B|7|106527752|106533190	7	106527752	106533190	-	5439	7	106527172	106533482	106527167	106533487	6310	2585
LTR/ERV1|LTR7B|7|106533200|106533658	7	106533200	106533658	-	459	7	106527172	106533482	106527167	106533487	6310	2585
LTR/ERV1|LTR7C|7|106829635|106830073	7	106829635	106830073	+	439	7	106829676	106838304	106829671	106838309	8628	2587
LTR/ERV1|HERVFH21-int|7|106830074|106835246	7	106830074	106835246	+	5173	7	106829676	106838304	106829671	106838309	8628	2587
LTR/ERV1|HERVFH21-int~LTR7C|7|106835467|106838519	7	106835467	106838519	+	3053	7	106829676	106838304	106829671	106838309	8628	2587
LTR/ERV1|MER66D|7|107102226|107102618	7	107102226	107102618	+	393	7	107093494	107108826	107093489	107108831	15332	2589
LTR/ERV1|PRIMA41-int|7|107103658|107104019	7	107103658	107104019	-	362	7	107093494	107108826	107093489	107108831	15332	2589
LTR/ERV1|PRIMA41-int|7|107104332|107107055	7	107104332	107107055	-	2724	7	107093494	107108826	107093489	107108831	15332	2589
LTR/ERV1|PRIMA41-int|7|107107350|107107666	7	107107350	107107666	-	317	7	107093494	107108826	107093489	107108831	15332	2589
LTR/ERV1|MER66-int~MER66D|7|107107956|107109248	7	107107956	107109248	-	1293	7	107093494	107108826	107093489	107108831	15332	2589
LTR/ERV1|MER61-int|7|107382739|107384271	7	107382739	107384271	+	1533	7	107383868	107391037	107383863	107391042	7169	2590
LTR/ERVL-MaLR|MLT1A|7|107384272|107384319	7	107384272	107384319	+	48	7	107383868	107391037	107383863	107391042	7169	2590
LTR/ERV1|MER61A|7|107384320|107384641	7	107384320	107384641	+	322	7	107383868	107391037	107383863	107391042	7169	2590
LTR/ERVL-MaLR|MLT1A|7|107384642|107384904	7	107384642	107384904	+	263	7	107383868	107391037	107383863	107391042	7169	2590
LTR/ERVL-MaLR|MLT1C2|7|107384952|107385418	7	107384952	107385418	+	467	7	107383868	107391037	107383863	107391042	7169	2590
LTR/ERVK|HERVK22-int~LTR22B1|7|107386035|107391346	7	107386035	107391346	+	5312	7	107383868	107391037	107383863	107391042	7169	2590
LTR/ERVL|HERVL-int~MLT2A1|7|108669274|108671405	7	108669274	108671405	+	2132	7	108669276	108676761	108669271	108676766	7485	2593
LTR/ERVL|HERVL-int|7|108672411|108676396	7	108672411	108676396	+	3986	7	108669276	108676761	108669271	108676766	7485	2593
LTR/ERV1|HERV9N-int~LTR12D|7|109298989|109304930	7	109298989	109304930	+	5942	7	109299479	109309846	109299474	109309851	10367	2594
LTR/ERVL-MaLR|MLT1D|7|109304967|109305172	7	109304967	109305172	-	206	7	109299479	109309846	109299474	109309851	10367	2594
LTR/ERVL-MaLR|MLT1A0|7|109306536|109306867	7	109306536	109306867	-	332	7	109299479	109309846	109299474	109309851	10367	2594
LTR/ERV1|HERVH-int~LTR7|7|109591833|109597514	7	109591833	109597514	-	5682	7	109591821	109597554	109591816	109597559	5733	2595
LTR/ERVL|HERVL-int~MLT2A2|7|109790149|109794981	7	109790149	109794981	-	4833	7	109789487	109802936	109789482	109802941	13449	2596
LTR/ERVL|HERVL-int~MLT2A2|7|109801140|109802951	7	109801140	109802951	-	1812	7	109789487	109802936	109789482	109802941	13449	2596
LTR/ERVL-MaLR|MSTB1|7|112654835|112655199	7	112654835	112655199	-	365	7	112641285	112656844	112641280	112656849	15559	2598
LTR/ERV1|HERVH-int~LTR7Y|7|113234431|113239308	7	113234431	113239308	-	4878	7	113231860	113239308	113231855	113239313	7448	2599
LTR/ERV1|HERVH-int~LTR7Y|7|116455967|116461140	7	116455967	116461140	+	5174	7	116455724	116462379	116455719	116462384	6655	2603
LTR|LTR91A|7|116461554|116461704	7	116461554	116461704	-	151	7	116455724	116462379	116455719	116462384	6655	2603
LTR/ERVL|HERVL-int~MLT2B3|7|119184157|119188707	7	119184157	119188707	+	4551	7	119184157	119191167	119184152	119191172	7010	2605
LTR/ERVL|HERVL-int~MLT2B3|7|119188917|119191167	7	119188917	119191167	+	2251	7	119184157	119191167	119184152	119191172	7010	2605
LTR/ERV1|HERV17-int~LTR17|7|119566161|119570829	7	119566161	119570829	+	4669	7	119566444	119571926	119566439	119571931	5482	2607
LTR/ERVL-MaLR|MLT1E2|7|119571720|119572066	7	119571720	119572066	+	347	7	119566444	119571926	119566439	119571931	5482	2607
LTR/ERVL|MLT2B3|7|120008640|120009178	7	120008640	120009178	+	539	7	120009179	120015801	120009174	120015806	6622	2609
LTR/ERV1|LTR7|7|120009179|120009629	7	120009179	120009629	+	451	7	120009179	120015801	120009174	120015806	6622	2609
LTR/ERV1|HERVH-int~LTR7|7|120009632|120014835	7	120009632	120014835	+	5204	7	120009179	120015801	120009174	120015806	6622	2609
LTR/ERV1|HERV3-int~LTR4|7|120052771|120061151	7	120052771	120061151	-	8381	7	120051512	120062744	120051507	120062749	11232	2608
LTR/ERV1|LTR7|7|120885700|120886068	7	120885700	120886068	-	369	7	120884897	120891241	120884892	120891246	6344	2612
LTR/ERV1|HERVH-int~LTR7|7|120886099|120891391	7	120886099	120891391	-	5293	7	120884897	120891241	120884892	120891246	6344	2612
LTR/ERV1|HERVH-int~LTR7Y|7|121315380|121316380	7	121315380	121316380	+	1001	7	121315380	121322301	121315375	121322306	6921	2613
LTR/ERV1|HERVH-int~LTR7Y|7|121316401|121321293	7	121316401	121321293	+	4893	7	121315380	121322301	121315375	121322306	6921	2613
LTR/ERV1|LTR7|7|122816729|122817176	7	122816729	122817176	+	448	7	122817181	122827713	122817176	122827718	10532	2618
LTR/ERV1|HERVH-int|7|122817187|122817918	7	122817187	122817918	+	732	7	122817181	122827713	122817176	122827718	10532	2618
LTR/ERV1|HERVH-int|7|122817927|122820468	7	122817927	122820468	+	2542	7	122817181	122827713	122817176	122827718	10532	2618
LTR/ERV1|HERVH-int|7|122820859|122822500	7	122820859	122822500	+	1642	7	122817181	122827713	122817176	122827718	10532	2618
LTR/ERV1|LTR7|7|122822551|122822998	7	122822551	122822998	+	448	7	122817181	122827713	122817176	122827718	10532	2618
LTR/ERV1|HERVH-int~LTR7|7|124729157|124734734	7	124729157	124734734	+	5578	7	124729157	124735358	124729152	124735363	6201	2620
LTR/ERVL-MaLR|THE1B|7|124957084|124957447	7	124957084	124957447	+	364	7	124957311	124967789	124957306	124967794	10478	2621
LTR/ERVL-MaLR|THE1B-int|7|124957450|124959391	7	124957450	124959391	+	1942	7	124957311	124967789	124957306	124967794	10478	2621
LTR/ERV1|MER4C|7|124959392|124959662	7	124959392	124959662	-	271	7	124957311	124967789	124957306	124967794	10478	2621
LTR/ERVL|LTR16|7|124959912|124960279	7	124959912	124960279	+	368	7	124957311	124967789	124957306	124967794	10478	2621
LTR/ERV1|LTR8A|7|124960473|124960630	7	124960473	124960630	-	158	7	124957311	124967789	124957306	124967794	10478	2621
LTR/ERV1|HERVH-int~LTR7B|7|124960669|124963964	7	124960669	124963964	-	3296	7	124957311	124967789	124957306	124967794	10478	2621
LTR/ERV1|MER41A|7|124965258|124965785	7	124965258	124965785	-	528	7	124957311	124967789	124957306	124967794	10478	2621
LTR/ERV1|MER67C|7|124965786|124966072	7	124965786	124966072	+	287	7	124957311	124967789	124957306	124967794	10478	2621
LTR/ERV1|HERVH-int~LTR7|7|125259793|125264637	7	125259793	125264637	-	4845	7	125260115	125264637	125260110	125264642	4522	2623
LTR/ERV1|MER57-int~MER57A1|7|125451247|125454562	7	125451247	125454562	-	3316	7	125451471	125458450	125451466	125458455	6979	2626
LTR/ERV1|LTR2B|7|125454652|125455120	7	125454652	125455120	+	469	7	125451471	125458450	125451466	125458455	6979	2626
LTR/ERV1|MER41-int|7|125455121|125455560	7	125455121	125455560	-	440	7	125451471	125458450	125451466	125458455	6979	2626
LTR/ERV1|LTR17|7|125455561|125456345	7	125455561	125456345	-	785	7	125451471	125458450	125451466	125458455	6979	2626
LTR/ERV1|MER41-int~MER57A1|7|125456346|125458469	7	125456346	125458469	-	2124	7	125451471	125458450	125451466	125458455	6979	2626
LTR/ERV1|HERVH-int~LTR7|7|125909965|125915739	7	125909965	125915739	+	5775	7	125909965	125915741	125909960	125915746	5776	2628
LTR/ERV1|HERVH-int~LTR7|7|125917557|125924111	7	125917557	125924111	+	6555	7	125916142	125924862	125916137	125924867	8720	2627
LTR/ERV1|LTR2|7|129578167|129578524	7	129578167	129578524	+	358	7	129578189	129586623	129578184	129586628	8434	2630
LTR/ERV1|Harlequin-int~LTR2|7|129578830|129583087	7	129578830	129583087	+	4258	7	129578189	129586623	129578184	129586628	8434	2630
LTR/ERV1|Harlequin-int~LTR2|7|129583927|129586675	7	129583927	129586675	+	2749	7	129578189	129586623	129578184	129586628	8434	2630
LTR/ERVL-MaLR|THE1B|7|130312463|130312648	7	130312463	130312648	+	186	7	130312378	130319950	130312373	130319955	7572	2631
LTR/ERV1|HERVFH19-int~LTR19A|7|130312651|130316655	7	130312651	130316655	-	4005	7	130312378	130319950	130312373	130319955	7572	2631
LTR/ERV1|HERVFH19-int|7|130316939|130317104	7	130316939	130317104	-	166	7	130312378	130319950	130312373	130319955	7572	2631
LTR/ERV1|LTR48|7|130319438|130320070	7	130319438	130320070	-	633	7	130312378	130319950	130312373	130319955	7572	2631
LTR/ERV1|HERVS71-int~LTR6A|7|134548479|134557372	7	134548479	134557372	+	8894	7	134548504	134558366	134548499	134558371	9862	2636
LTR/ERV1|LTR6A|7|134557373|134557895	7	134557373	134557895	+	523	7	134548504	134558366	134548499	134558371	9862	2636
LTR/ERV1|HERVS71-int|7|134557896|134559561	7	134557896	134559561	+	1666	7	134548504	134558366	134548499	134558371	9862	2636
LTR/ERV1|Harlequin-int|7|135172839|135175957	7	135172839	135175957	+	3119	7	135174033	135184466	135174028	135184471	10433	2637
LTR/ERV1|HERV3-int|7|135176994|135180548	7	135176994	135180548	+	3555	7	135174033	135184466	135174028	135184471	10433	2637	ERV3-2c
LTR/ERV1|HERV15-int~HERV1_LTRd|7|135180558|135181997	7	135180558	135181997	+	1440	7	135174033	135184466	135174028	135184471	10433	2637	ERV3-2c
LTR/ERV1|MER31A|7|135182772|135183212	7	135182772	135183212	+	441	7	135174033	135184466	135174028	135184471	10433	2637
LTR/ERV1|PABL_B-int|7|135320548|135321035	7	135320548	135321035	-	488	7	135320871	135324799	135320866	135324804	3928	2639
LTR/ERV1|PABL_B-int|7|135321334|135322193	7	135321334	135322193	-	860	7	135320871	135324799	135320866	135324804	3928	2639
LTR/ERV1|PABL_B-int|7|135322484|135325155	7	135322484	135325155	-	2672	7	135320871	135324799	135320866	135324804	3928	2639
LTR/ERVL|HERVL-int~MLT2A1|7|136573413|136579008	7	136573413	136579008	-	5596	7	136572740	136579526	136572735	136579531	6786	2641
LTR/ERVL|MLT2A1|7|136579011|136579506	7	136579011	136579506	-	496	7	136572740	136579526	136572735	136579531	6786	2641
LTR/ERV1|LTR2B|7|137262512|137262997	7	137262512	137262997	-	486	7	137262567	137268697	137262562	137268702	6130	2643
LTR/ERV1|Harlequin-int|7|137264205|137267961	7	137264205	137267961	-	3757	7	137262567	137268697	137262562	137268702	6130	2643
LTR/ERV1|LTR2B|7|137268352|137268844	7	137268352	137268844	-	493	7	137262567	137268697	137262562	137268702	6130	2643
LTR/ERV1|HERVH-int~LTR7B|7|138329255|138330147	7	138329255	138330147	+	893	7	138329240	138334531	138329235	138334536	5291	2646
LTR/ERV1|HERVH-int~LTR7B|7|138330193|138334531	7	138330193	138334531	+	4339	7	138329240	138334531	138329235	138334536	5291	2646
LTR/ERVL-MaLR|MLT1G|7|138338628|138338847	7	138338628	138338847	-	220	7	138338786	138344410	138338781	138344415	5624	2644
LTR/ERVL-MaLR|MLT1G|7|138339145|138339170	7	138339145	138339170	-	26	7	138338786	138344410	138338781	138344415	5624	2644
LTR/ERVK|HERVK14-int~LTR14A|7|138339206|138343629	7	138339206	138343629	+	4424	7	138338786	138344410	138338781	138344415	5624	2644
LTR/ERVK|HERVK14-int|7|138343937|138345114	7	138343937	138345114	+	1178	7	138338786	138344410	138338781	138344415	5624	2644
LTR/ERV1|HERVH-int~LTR7B|7|138364683|138368298	7	138364683	138368298	+	3616	7	138364721	138369293	138364716	138369298	4572	2645
LTR/ERV1|LTR8|7|138369200|138369559	7	138369200	138369559	+	360	7	138364721	138369293	138364716	138369298	4572	2645
LTR/ERV1|HERVIP10F-int~LTR10F|7|138439157|138450117	7	138439157	138450117	-	10961	7	138439420	138450594	138439415	138450599	11174	2647
LTR/ERV1|LTR10F|7|138450427|138450635	7	138450427	138450635	-	209	7	138439420	138450594	138439415	138450599	11174	2647
LTR/ERV1|HERV3-int~LTR4|7|138556758|138566149	7	138556758	138566149	-	9392	7	138556758	138566149	138556753	138566154	9391	2648
LTR/ERV1|MER41A~PRIMA41-int|7|139001188|139001903	7	139001188	139001903	+	716	7	139001242	139007031	139001237	139007036	5789	2649
LTR/ERV1|MER41-int|7|139002526|139005743	7	139002526	139005743	+	3218	7	139001242	139007031	139001237	139007036	5789	2649
LTR/ERV1|MER41A|7|139005748|139006286	7	139005748	139006286	+	539	7	139001242	139007031	139001237	139007036	5789	2649
LTR/ERV1|MER41-int~MER41A|7|139006289|139006382	7	139006289	139006382	+	94	7	139001242	139007031	139001237	139007036	5789	2649
LTR/ERV1|MER41A|7|139006682|139007206	7	139006682	139007206	+	525	7	139001242	139007031	139001237	139007036	5789	2649
LTR/ERV1|HERVH-int~LTR7|7|139461465|139465412	7	139461465	139465412	+	3948	7	139461619	139468664	139461614	139468669	7045	2650
LTR/ERV1|HERVH-int~LTR7|7|139465717|139467404	7	139465717	139467404	+	1688	7	139461619	139468664	139461614	139468669	7045	2650
LTR/ERVK|LTR5_Hs|7|139467405|139468373	7	139467405	139468373	+	969	7	139461619	139468664	139461614	139468669	7045	2650
LTR/ERV1|LTR7|7|139468374|139468653	7	139468374	139468653	+	280	7	139461619	139468664	139461614	139468669	7045	2650
LTR/ERV1|HERV3-int~LTR61|7|140655523|140657739	7	140655523	140657739	+	2217	7	140655492	140669521	140655487	140669526	14029	2651
LTR/ERV1|HERV3-int|7|140657985|140659540	7	140657985	140659540	+	1556	7	140655492	140669521	140655487	140669526	14029	2651
LTR/ERV1|HERV3-int|7|140659848|140660845	7	140659848	140660845	+	998	7	140655492	140669521	140655487	140669526	14029	2651
LTR/ERV1|HERV3-int|7|140661146|140661930	7	140661146	140661930	+	785	7	140655492	140669521	140655487	140669526	14029	2651
LTR/ERV1|HERV3-int|7|140662209|140662292	7	140662209	140662292	+	84	7	140655492	140669521	140655487	140669526	14029	2651
LTR/ERV1|HERV3-int~LTR61|7|140666088|140669521	7	140666088	140669521	+	3434	7	140655492	140669521	140655487	140669526	14029	2651
LTR/ERV1|LTR10A|7|141576174|141576743	7	141576174	141576743	-	570	7	141575647	141584446	141575642	141584451	8799	2653
LTR/ERV1|MER4B|7|141577066|141577427	7	141577066	141577427	+	362	7	141575647	141584446	141575642	141584451	8799	2653
LTR/ERV1|MER61A|7|141577428|141577769	7	141577428	141577769	-	342	7	141575647	141584446	141575642	141584451	8799	2653
LTR/ERV1|MER4B|7|141577770|141577812	7	141577770	141577812	+	43	7	141575647	141584446	141575642	141584451	8799	2653
LTR/ERV1|HERVH-int~LTR7|7|141578077|141584442	7	141578077	141584442	-	6366	7	141575647	141584446	141575642	141584451	8799	2653
LTR/ERV1|MER4B|7|141584445|141584636	7	141584445	141584636	+	192	7	141575647	141584446	141575642	141584451	8799	2653
LTR/ERVK|HERVK-int|7|141752118|141756103	7	141752118	141756103	-	3986	7	141752288	141756102	141752283	141756107	3814	2654	ERVK-15
LTR/ERV1|HERVH-int~MER49|7|143103945|143105116	7	143103945	143105116	+	1172	7	143105117	143110504	143105112	143110509	5387	2658
LTR/ERV1|LTR7C|7|143105117|143105505	7	143105117	143105505	+	389	7	143105117	143110504	143105112	143110509	5387	2658
LTR/ERV1|HERVH-int~MER49|7|143105506|143110499	7	143105506	143110499	+	4994	7	143105117	143110504	143105112	143110509	5387	2658
LTR/ERV1|HERVH-int~LTR7Y|7|143537272|143542615	7	143537272	143542615	-	5344	7	143537704	143543505	143537699	143543510	5801	2662
LTR/ERVL-MaLR|MLT1H2-int|7|143542702|143542825	7	143542702	143542825	-	124	7	143537704	143543505	143537699	143543510	5801	2662
LTR/ERVL|ERVL-E-int|7|143542835|143542846	7	143542835	143542846	+	12	7	143537704	143543505	143537699	143543510	5801	2662
LTR/ERVL|ERVL-E-int|7|143543148|143543666	7	143543148	143543666	+	519	7	143537704	143543505	143537699	143543510	5801	2662
LTR/ERVL|ERVL-E-int|7|143785795|143786313	7	143785795	143786313	-	519	7	143785956	143793742	143785951	143793747	7786	2663
LTR/ERVL|ERVL-E-int|7|143786615|143786626	7	143786615	143786626	-	12	7	143785956	143793742	143785951	143793747	7786	2663
LTR/ERVL-MaLR|MLT1H2-int|7|143786636|143786759	7	143786636	143786759	+	124	7	143785956	143793742	143785951	143793747	7786	2663
LTR/ERV1|HERVH-int~LTR7Y|7|143786846|143792194	7	143786846	143792194	+	5349	7	143785956	143793742	143785951	143793747	7786	2663
LTR/ERVL-MaLR|MLT1H2-int|7|143792239|143793156	7	143792239	143793156	+	918	7	143785956	143793742	143785951	143793747	7786	2663
LTR/ERV1|HERVP71A-int~LTR71B|7|146050928|146053857	7	146050928	146053857	-	2930	7	146050930	146058791	146050925	146058796	7861	2666
LTR/ERV1|HERVP71A-int|7|146054157|146055275	7	146054157	146055275	-	1119	7	146050930	146058791	146050925	146058796	7861	2666
LTR/ERV1|HERVP71A-int~LTR71B|7|146056831|146058900	7	146056831	146058900	-	2070	7	146050930	146058791	146050925	146058796	7861	2666
LTR/ERVL-MaLR|MSTA|7|146240805|146241220	7	146240805	146241220	-	416	7	146240524	146249184	146240519	146249189	8660	2667
LTR/ERV1|HERVH-int|7|146243819|146248061	7	146243819	146248061	-	4243	7	146240524	146249184	146240519	146249189	8660	2667
LTR/ERV1|HERVH-int~LTR7|7|146248072|146249225	7	146248072	146249225	-	1154	7	146240524	146249184	146240519	146249189	8660	2667
LTR/ERV1|LTR7|7|147601201|147601596	7	147601201	147601596	-	396	7	147601205	147608955	147601200	147608960	7750	2668
LTR/ERV1|MER34C2|7|147605222|147605852	7	147605222	147605852	-	631	7	147601205	147608955	147601200	147608960	7750	2668
LTR/ERV1|LTR48|7|147607150|147607367	7	147607150	147607367	-	218	7	147601205	147608955	147601200	147608960	7750	2668
LTR/ERV1|LTR7|7|147608709|147609099	7	147608709	147609099	-	391	7	147601205	147608955	147601200	147608960	7750	2668
LTR/ERV1|HERVH-int~LTR7|7|148309416|148315615	7	148309416	148315615	-	6200	7	148306296	148315615	148306291	148315620	9319	2670
LTR/ERVL|ERVL-E-int|7|149640401|149640720	7	149640401	149640720	-	320	7	149640466	149651269	149640461	149651274	10803	2671
LTR/ERVL|ERVL-E-int|7|149641026|149641579	7	149641026	149641579	-	554	7	149640466	149651269	149640461	149651274	10803	2671
LTR/ERVL|ERVL-E-int|7|149641883|149642304	7	149641883	149642304	-	422	7	149640466	149651269	149640461	149651274	10803	2671
LTR/ERVL|ERVL-E-int|7|149643309|149643840	7	149643309	149643840	-	532	7	149640466	149651269	149640461	149651274	10803	2671
LTR/ERVL|ERVL-E-int|7|149644137|149645215	7	149644137	149645215	-	1079	7	149640466	149651269	149640461	149651274	10803	2671
LTR/ERVL-MaLR|MLT1N2|7|149645228|149645563	7	149645228	149645563	-	336	7	149640466	149651269	149640461	149651274	10803	2671
LTR/ERVL|MLT2D|7|149645564|149645586	7	149645564	149645586	+	23	7	149640466	149651269	149640461	149651274	10803	2671
LTR/ERVL|MLT2D|7|149645884|149646306	7	149645884	149646306	+	423	7	149640466	149651269	149640461	149651274	10803	2671
LTR/ERVL-MaLR|MLT1N2|7|149646307|149646446	7	149646307	149646446	-	140	7	149640466	149651269	149640461	149651274	10803	2671
LTR/ERV1|LTR17|7|149648695|149649023	7	149648695	149649023	-	329	7	149640466	149651269	149640461	149651274	10803	2671
LTR/ERVK|HERVK9-int~MER9a3|7|149649024|149651977	7	149649024	149651977	-	2954	7	149640466	149651269	149640461	149651274	10803	2671
LTR/ERV1|MER4E|7|150307056|150307239	7	150307056	150307239	-	184	7	150307240	150313286	150307235	150313291	6046	2673
LTR/ERV1|HERVFH21-int~LTR7C|7|150307240|150313286	7	150307240	150313286	+	6047	7	150307240	150313286	150307235	150313291	6046	2673
LTR/ERV1|MER4B|7|150313287|150313731	7	150313287	150313731	-	445	7	150307240	150313286	150307235	150313291	6046	2673
LTR/ERVK|HERVK14C-int~LTR14|7|150561073|150565625	7	150561073	150565625	-	4553	7	150561605	150565847	150561600	150565852	4242	2674
LTR/ERVK|HERVK3-int~LTR3B|7|150582645|150584841	7	150582645	150584841	+	2197	7	150583141	150609982	150583136	150609987	26841	2675
LTR/ERV1|PRIMA41-int|7|150584972|150585113	7	150584972	150585113	+	142	7	150583141	150609982	150583136	150609987	26841	2675
LTR/ERVK|HERVK14-int|7|150585114|150585147	7	150585114	150585147	+	34	7	150583141	150609982	150583136	150609987	26841	2675
LTR/ERVK|HERVK14-int|7|150585270|150585652	7	150585270	150585652	+	383	7	150583141	150609982	150583136	150609987	26841	2675
LTR/ERVK|LTR3B|7|150585731|150586157	7	150585731	150586157	+	427	7	150583141	150609982	150583136	150609987	26841	2675
LTR/ERVL-MaLR|MLT1A1|7|150595960|150596333	7	150595960	150596333	+	374	7	150583141	150609982	150583136	150609987	26841	2675
LTR/ERVL-MaLR|MLT1A1|7|150604686|150604851	7	150604686	150604851	+	166	7	150583141	150609982	150583136	150609987	26841	2675
LTR/ERV1|MER48|7|152027417|152027560	7	152027417	152027560	-	144	7	152027505	152035945	152027500	152035950	8440	2677
LTR/ERV1|LTR12D|7|152027647|152028473	7	152027647	152028473	-	827	7	152027505	152035945	152027500	152035950	8440	2677
LTR/ERV1|HERV9-int|7|152028681|152029470	7	152028681	152029470	-	790	7	152027505	152035945	152027500	152035950	8440	2677
LTR/ERVK|LTR13|7|152030144|152030595	7	152030144	152030595	-	452	7	152027505	152035945	152027500	152035950	8440	2677
LTR/ERV1|HERV9NC-int|7|152030596|152035838	7	152030596	152035838	-	5243	7	152027505	152035945	152027500	152035950	8440	2677
LTR/ERVK|HERVK9-int~MER9a3|7|152038128|152040932	7	152038128	152040932	-	2805	7	152040019	152043289	152040014	152043294	3270	2676
LTR/ERVK|HERVK9-int~MER9a3|7|152041270|152044503	7	152041270	152044503	-	3234	7	152040019	152043289	152040014	152043294	3270	2676
LTR/ERVL-MaLR|MLT1F1|7|153408696|153409201	7	153408696	153409201	+	506	7	153405751	153413806	153405746	153413811	8055	2679
LTR/ERV1|HERV-Fc1-int~HERV-Fc1_LTR1|7|153409350|153414153	7	153409350	153414153	-	4804	7	153405751	153413806	153405746	153413811	8055	2679	ERVFC1-1
LTR/ERV1|HERVH-int~LTR7|8|3237992|3243711	8	3237992	3243711	-	5720	8	3235787	3243448	3235782	3243453	7661	2683
LTR/ERV1|HERVH-int~LTR7|8|5436465|5442246	8	5436465	5442246	-	5782	8	5435371	5442182	5435366	5442187	6811	2687
LTR/ERV1|LTR1A1|8|5795335|5795761	8	5795335	5795761	+	427	8	5795687	5801952	5795682	5801957	6265	2689
LTR/ERV1|LTR1A1|8|5796059|5796424	8	5796059	5796424	+	366	8	5795687	5801952	5795682	5801957	6265	2689
LTR/ERVK|HERVK22-int~LTR22A|8|5798512|5803624	8	5798512	5803624	-	5113	8	5795687	5801952	5795682	5801957	6265	2689
LTR/ERV1|HERVIP10F-int~LTR10A|8|5822394|5830530	8	5822394	5830530	-	8137	8	5822582	5831108	5822577	5831113	8526	2688
LTR/ERV1|LTR10A|8|5830538|5831120	8	5830538	5831120	-	583	8	5822582	5831108	5822577	5831113	8526	2688
LTR/ERVK|HERVK22-int~LTR22E|8|5852519|5857560	8	5852519	5857560	-	5042	8	5852519	5857440	5852514	5857445	4921	2690
LTR/ERVK|HERVK22-int~LTR22B1|8|5874192|5879510	8	5874192	5879510	-	5319	8	5874493	5880011	5874488	5880016	5518	2691
LTR/ERVK|LTR22B1|8|5879516|5880013	8	5879516	5880013	-	498	8	5874493	5880011	5874488	5880016	5518	2691
LTR/ERVL-MaLR|MLT1G1|8|6929938|6930161	8	6929938	6930161	+	224	8	6924881	6936329	6924876	6936334	11448	2692
LTR/ERVL-MaLR|MLT1A0|8|6930162|6930521	8	6930162	6930521	+	360	8	6924881	6936329	6924876	6936334	11448	2692
LTR/ERVL-MaLR|MLT1G1|8|6930522|6930605	8	6930522	6930605	+	84	8	6924881	6936329	6924876	6936334	11448	2692
LTR/ERVL-MaLR|MLT1G1|8|6930775|6930986	8	6930775	6930986	+	212	8	6924881	6936329	6924876	6936334	11448	2692
LTR/ERVL-MaLR|MLT1K|8|6931165|6931498	8	6931165	6931498	+	334	8	6924881	6936329	6924876	6936334	11448	2692
LTR/ERV1|MER67D|8|6932333|6932626	8	6932333	6932626	-	294	8	6924881	6936329	6924876	6936334	11448	2692
LTR/ERV1|HERVE-int|8|7068658|7073222	8	7068658	7073222	+	4565	8	7069008	7080994	7069003	7080999	11986	2696
LTR/ERVK|LTR5A|8|7079944|7080945	8	7079944	7080945	+	1002	8	7069008	7080994	7069003	7080999	11986	2696
LTR/ERVK|MER11C|8|7152780|7153846	8	7152780	7153846	-	1067	8	7152780	7159835	7152775	7159840	7055	2699
LTR/ERVK|HERVK11-int~MER11C|8|7156072|7159835	8	7156072	7159835	-	3764	8	7152780	7159835	7152775	7159840	7055	2699
LTR/ERVK|LTR5A|8|7240654|7241669	8	7240654	7241669	-	1016	8	7241363	7253747	7241358	7253752	12384	2698
LTR/ERV1|HERVE-int|8|7247961|7252032	8	7247961	7252032	-	4072	8	7241363	7253747	7241358	7253752	12384	2698
LTR/ERVK|LTR5A|8|7253403|7253937	8	7253403	7253937	-	535	8	7241363	7253747	7241358	7253752	12384	2698
LTR/ERVL-MaLR|MSTB~MSTB-int|8|7401408|7402289	8	7401408	7402289	+	882	8	7402290	7408615	7402285	7408620	6325	2703
LTR/ERV1|HERVH-int~LTR7|8|7402290|7408174	8	7402290	7408174	+	5885	8	7402290	7408615	7402285	7408620	6325	2703
LTR/ERVL-MaLR|MSTB-int|8|7408175|7409738	8	7408175	7409738	+	1564	8	7402290	7408615	7402285	7408620	6325	2703
LTR/ERVK|HERVK-int~LTR5_Hs|8|7497875|7507337	8	7497875	7507337	-	9463	8	7497875	7507263	7497870	7507268	9388	2704	ERVK-8
LTR/ERVK|LTR5A|8|7585643|7586177	8	7585643	7586177	+	535	8	7585833	7598268	7585828	7598273	12435	2706
LTR/ERV1|HERVE-int|8|7587548|7591613	8	7587548	7591613	+	4066	8	7585833	7598268	7585828	7598273	12435	2706
LTR/ERVK|LTR5A|8|7597900|7598915	8	7597900	7598915	+	1016	8	7585833	7598268	7585828	7598273	12435	2706
LTR/ERV1|HERVE-int|8|7706506|7710571	8	7706506	7710571	-	4066	8	7706518	7713055	7706513	7713060	6537	2710
LTR/ERVK|LTR5A|8|7711942|7712477	8	7711942	7712477	-	536	8	7706518	7713055	7706513	7713060	6537	2710
LTR/ERVL-MaLR|MSTB~MSTB-int|8|7901855|7903418	8	7901855	7903418	-	1564	8	7903215	7909304	7903210	7909309	6089	2715
LTR/ERV1|HERVH-int~LTR7|8|7903419|7909304	8	7903419	7909304	-	5886	8	7903215	7909304	7903210	7909309	6089	2715
LTR/ERVL-MaLR|MSTB-int|8|7909305|7910186	8	7909305	7910186	-	882	8	7903215	7909304	7903210	7909309	6089	2715
LTR/ERVK|LTR5A|8|8033635|8034169	8	8033635	8034169	+	535	8	8033825	8046265	8033820	8046270	12440	2716
LTR/ERV1|HERVE-int|8|8035540|8039605	8	8035540	8039605	+	4066	8	8033825	8046265	8033820	8046270	12440	2716
LTR/ERVK|LTR5A|8|8045897|8046912	8	8045897	8046912	+	1016	8	8033825	8046265	8033820	8046270	12440	2716
LTR/ERV1|HERVH-int~LTR7|8|8168723|8172260	8	8168723	8172260	+	3538	8	8171833	8181319	8171828	8181324	9486	2721
LTR/ERV1|HERVE-int~LTR2C|8|8172261|8180584	8	8172261	8180584	+	8324	8	8171833	8181319	8171828	8181324	9486	2721
LTR/ERV1|HERVH-int|8|8180585|8181743	8	8180585	8181743	+	1159	8	8171833	8181319	8171828	8181324	9486	2721
LTR/ERV1|HERVH-int~LTR7|8|9058913|9065195	8	9058913	9065195	-	6283	8	9058881	9065201	9058876	9065206	6320	2724
LTR/ERVK|HERVK22-int~LTR22E|8|9799827|9802982	8	9799827	9802982	+	3156	8	9799847	9814148	9799842	9814153	14301	2727
LTR/ERVK|HERVK22-int~LTR22E|8|9799827|9802982	8	9799827	9802982	+	3156	8	9801271	9803334	9801266	9803339	2063	2726
LTR/ERV1|HERVH-int~LTR7|8|9802983|9803616	8	9802983	9803616	+	634	8	9799847	9814148	9799842	9814153	14301	2727
LTR/ERV1|HERVH-int~LTR7|8|9802983|9803616	8	9802983	9803616	+	634	8	9801271	9803334	9801266	9803339	2063	2726
LTR/ERV1|HERVH-int~LTR7|8|9803886|9809297	8	9803886	9809297	+	5412	8	9799847	9814148	9799842	9814153	14301	2727
LTR/ERVK|HERVK22-int~LTR22E|8|9809298|9812408	8	9809298	9812408	+	3111	8	9799847	9814148	9799842	9814153	14301	2727
LTR/ERV1|HERVH-int~LTR7|8|10571081|10572270	8	10571081	10572270	+	1190	8	10571064	10578532	10571059	10578537	7468	2729
LTR/ERV1|HERVH-int~LTR7|8|10572271|10577329	8	10572271	10577329	+	5059	8	10571064	10578532	10571059	10578537	7468	2729
LTR/ERV1|HERVE-int~LTR2C|8|11907118|11912118	8	11907118	11912118	-	5001	8	11901864	11910668	11901859	11910673	8804	2730
LTR/ERV1|HERVE-int|8|11933711|11935879	8	11933711	11935879	-	2169	8	11931842	11936717	11931837	11936722	4875	2731
LTR/ERV1|LTR2C|8|11936015|11936187	8	11936015	11936187	-	173	8	11931842	11936717	11931837	11936722	4875	2731
LTR/ERV1|HERVH-int|8|12483918|12485078	8	12483918	12485078	-	1161	8	12484548	12494314	12484543	12494319	9766	2737
LTR/ERV1|HERVE-int~LTR2C|8|12485079|12493402	8	12485079	12493402	-	8324	8	12484548	12494314	12484543	12494319	9766	2737	ERVE-3
LTR/ERV1|HERVH-int~LTR7|8|12493403|12496943	8	12493403	12496943	-	3541	8	12484548	12494314	12484543	12494319	9766	2737
LTR/ERV1|HERVE-int|8|12708042|12712579	8	12708042	12712579	-	4538	8	12706878	12713376	12706873	12713381	6498	2740
LTR/ERV1|LTR2C|8|12712650|12712840	8	12712650	12712840	-	191	8	12706878	12713376	12706873	12713381	6498	2740
LTR/ERVK|LTR5B|8|17907219|17907896	8	17907219	17907896	-	678	8	17907211	17916624	17907206	17916629	9413	2744
LTR/ERVK|HERVK14C-int|8|17908105|17912368	8	17908105	17912368	-	4264	8	17907211	17916624	17907206	17916629	9413	2744
LTR/ERVK|HERVK14C-int~LTR14|8|17912665|17916093	8	17912665	17916093	-	3429	8	17907211	17916624	17907206	17916629	9413	2744
LTR/ERVK|LTR5B|8|17916216|17916433	8	17916216	17916433	-	218	8	17907211	17916624	17907206	17916629	9413	2744
LTR/ERVL-MaLR|MSTA|8|18104543|18104943	8	18104543	18104943	+	401	8	18104719	18109311	18104714	18109316	4592	2745
LTR/ERVL|HERVL-int|8|18106643|18109301	8	18106643	18109301	-	2659	8	18104719	18109311	18104714	18109316	4592	2745
LTR/ERV1|HERV17-int~LTR17|8|20157245|20159633	8	20157245	20159633	+	2389	8	20157536	20165620	20157531	20165625	8084	2748
LTR/ERVL-MaLR|MSTD~MSTD-int|8|20160679|20161281	8	20160679	20161281	-	603	8	20157536	20165620	20157531	20165625	8084	2748
LTR/ERVL-MaLR|MSTD-int|8|20161605|20162982	8	20161605	20162982	-	1378	8	20157536	20165620	20157531	20165625	8084	2748
LTR/ERVL-MaLR|MSTD|8|20162985|20163379	8	20162985	20163379	-	395	8	20157536	20165620	20157531	20165625	8084	2748
LTR/ERVL-MaLR|MLT1A|8|23416644|23416988	8	23416644	23416988	+	345	8	23416108	23422118	23416103	23422123	6010	2749
LTR/ERVL-MaLR|MLT1C2|8|23419033|23419377	8	23419033	23419377	+	345	8	23416108	23422118	23416103	23422123	6010	2749
LTR/ERVL-MaLR|MLT1C|8|23419509|23419592	8	23419509	23419592	-	84	8	23416108	23422118	23416103	23422123	6010	2749
LTR/ERVK|HERVK3-int|8|23419616|23419788	8	23419616	23419788	+	173	8	23416108	23422118	23416103	23422123	6010	2749
LTR/ERVK|HERVK3-int~LTR3A|8|23420093|23422557	8	23420093	23422557	+	2465	8	23416108	23422118	23416103	23422123	6010	2749
LTR/ERV1|Harlequin-int~LTR2|8|24235507|24242748	8	24235507	24242748	+	7242	8	24235765	24242893	24235760	24242898	7128	2750
LTR/ERV1|LTR12F|8|27492453|27492877	8	27492453	27492877	-	425	8	27491923	27497770	27491918	27497775	5847	2754
LTR/ERV1|HERV9-int|8|27492878|27498374	8	27492878	27498374	-	5497	8	27491923	27497770	27491918	27497775	5847	2754
LTR/ERV1|HERV9NC-int~LTR12C|8|29304072|29310676	8	29304072	29310676	+	6605	8	29306712	29313100	29306707	29313105	6388	2755
LTR/ERV1|LTR12E|8|29311284|29312568	8	29311284	29312568	+	1285	8	29306712	29313100	29306707	29313105	6388	2755
LTR/ERVL-MaLR|THE1D|8|30146134|30146496	8	30146134	30146496	-	363	8	30146006	30151857	30146001	30151862	5851	2756
LTR/ERVK|HERVK9-int~MER9a3|8|30147066|30151892	8	30147066	30151892	-	4827	8	30146006	30151857	30146001	30151862	5851	2756
LTR/ERV1|LTR12B|8|35932066|35932524	8	35932066	35932524	+	459	8	35932083	35939163	35932078	35939168	7080	2761
LTR/ERV1|HERV9-int|8|35932541|35936286	8	35932541	35936286	+	3746	8	35932083	35939163	35932078	35939168	7080	2761
LTR/ERV1|LTR12|8|35938843|35939362	8	35938843	35939362	+	520	8	35932083	35939163	35932078	35939168	7080	2761
LTR/ERV1|HERVE-int~LTR2|8|35951607|35960233	8	35951607	35960233	+	8627	8	35951599	35960032	35951594	35960037	8433	2763
LTR/ERVL|MLT2A1|8|36463738|36464212	8	36463738	36464212	-	475	8	36459509	36471815	36459504	36471820	12306	2764
LTR/ERVL|HERVL-int|8|36464231|36467517	8	36464231	36467517	-	3287	8	36459509	36471815	36459504	36471820	12306	2764
LTR/ERVL-MaLR|MLT1A|8|37997183|37997454	8	37997183	37997454	+	272	8	37996558	38004368	37996553	38004373	7810	2765
LTR/ERVL-MaLR|MLT1A|8|37997790|37998024	8	37997790	37998024	+	235	8	37996558	38004368	37996553	38004373	7810	2765
LTR/ERVL|LTR33|8|38000016|38000423	8	38000016	38000423	+	408	8	37996558	38004368	37996553	38004373	7810	2765
LTR/ERV1|HERVH-int~LTR7C|8|38000669|38004122	8	38000669	38004122	-	3454	8	37996558	38004368	37996553	38004373	7810	2765
LTR/ERV1|LTR7B|8|38004279|38004703	8	38004279	38004703	+	425	8	37996558	38004368	37996553	38004373	7810	2765
LTR/ERV1|HERV1_I-int~HERV1_LTRa|8|38081818|38087550	8	38081818	38087550	-	5733	8	38081999	38091940	38081994	38091945	9941	2766
LTR/ERV1|HERV1_I-int|8|38087765|38090706	8	38087765	38090706	-	2942	8	38081999	38091940	38081994	38091945	9941	2766
LTR/ERV1|HERV1_I-int|8|38091011|38091567	8	38091011	38091567	-	557	8	38081999	38091940	38081994	38091945	9941	2766
LTR/ERV1|HERV1_LTRa|8|38091568|38092093	8	38091568	38092093	-	526	8	38081999	38091940	38081994	38091945	9941	2766
LTR/ERV1|LTR51|8|39478065|39478479	8	39478065	39478479	+	415	8	39478337	39487862	39478332	39487867	9525	2770
LTR/ERV1|ERV24_Prim-int|8|39478743|39479785	8	39478743	39479785	+	1043	8	39478337	39487862	39478332	39487867	9525	2770
LTR/ERV1|ERV24_Prim-int|8|39482398|39485057	8	39482398	39485057	+	2660	8	39478337	39487862	39478332	39487867	9525	2770
LTR/ERV1|LOR1-int|8|39486073|39486374	8	39486073	39486374	+	302	8	39478337	39487862	39478332	39487867	9525	2770
LTR/ERV1|LTR51|8|39487176|39487844	8	39487176	39487844	+	669	8	39478337	39487862	39478332	39487867	9525	2770
LTR/ERV1|HERVI-int~LTR10G|8|39848199|39853109	8	39848199	39853109	-	4911	8	39846611	39853011	39846606	39853016	6400	2773
LTR/ERV1|HERV9-int~LTR12|8|39876629|39885736	8	39876629	39885736	-	9108	8	39876226	39885447	39876221	39885452	9221	2772
LTR/ERV1|Harlequin-int~LTR2|8|41590940|41594539	8	41590940	41594539	-	3600	8	41590933	41598326	41590928	41598331	7393	2776
LTR/ERV1|Harlequin-int~LTR2|8|41594845|41597227	8	41594845	41597227	-	2383	8	41590933	41598326	41590928	41598331	7393	2776
LTR/ERV1|LTR6A|8|43551325|43551849	8	43551325	43551849	-	525	8	43551325	43561237	43551320	43561242	9912	2781
LTR/ERV1|HERVS71-int|8|43551850|43560707	8	43551850	43560707	-	8858	8	43551325	43561237	43551320	43561242	9912	2781
LTR/ERV1|LTR6A|8|43560710|43561237	8	43560710	43561237	-	528	8	43551325	43561237	43551320	43561242	9912	2781
LTR/ERVK|HERVK14C-int~LTR14C|8|43694019|43702581	8	43694019	43702581	-	8563	8	43694279	43702581	43694274	43702586	8302	2782
LTR/ERVK|HERVK14C-int~LTR14C|8|43882491|43886792	8	43882491	43886792	-	4302	8	43882270	43886722	43882265	43886727	4452	2787
LTR/ERVK|MER11C|8|43892565|43893617	8	43892565	43893617	+	1053	8	43892849	43898868	43892844	43898873	6019	2788
LTR/ERVK|HERVK11-int~MER11B|8|43893941|43899363	8	43893941	43899363	+	5423	8	43892849	43898868	43892844	43898873	6019	2788
LTR/ERVK|HERVK-int~LTR5A|8|46264028|46267724	8	46264028	46267724	-	3697	8	46264036	46271900	46264031	46271905	7864	2794
LTR/ERVK|HERVK-int~LTR5A|8|46267761|46272038	8	46267761	46272038	-	4278	8	46264036	46271900	46264031	46271905	7864	2794
LTR/ERVK|HERVK9-int~MER9a3|8|46278044|46285065	8	46278044	46285065	+	7022	8	46278031	46285062	46278026	46285067	7031	2793
LTR/ERVK|HERVK3-int~LTR3A|8|46483540|46491377	8	46483540	46491377	-	7838	8	46481068	46494142	46481063	46494147	13074	2795
LTR/ERVK|MER11B|8|46580301|46581060	8	46580301	46581060	+	760	8	46580574	46589401	46580569	46589406	8827	2797
LTR/ERVK|MER11B|8|46581371|46581617	8	46581371	46581617	+	247	8	46580574	46589401	46580569	46589406	8827	2797
LTR/ERVK|HERVK11-int|8|46581935|46583134	8	46581935	46583134	+	1200	8	46580574	46589401	46580569	46589406	8827	2797
LTR/ERVK|HERVK11-int~MER11B|8|46583437|46589491	8	46583437	46589491	+	6055	8	46580574	46589401	46580569	46589406	8827	2797
LTR/ERVK|HERVK22-int~LTR22C0|8|46651488|46654176	8	46651488	46654176	+	2689	8	46651494	46655372	46651489	46655377	3878	2798
LTR/ERVK|HERVK22-int~LTR22C0|8|46654473|46656699	8	46654473	46656699	+	2227	8	46651494	46655372	46651489	46655377	3878	2798
LTR/ERVK|HERVK9-int~MER9a3|8|46876536|46880752	8	46876536	46880752	+	4217	8	46876732	46882691	46876727	46882696	5959	2800
LTR/ERVK|MER9a3|8|46880766|46881277	8	46880766	46881277	+	512	8	46876732	46882691	46876727	46882696	5959	2800
LTR/ERV1|HERVFH21-int~LTR21A|8|47988989|47993487	8	47988989	47993487	-	4499	8	47989117	47999250	47989112	47999255	10133	2804
LTR/ERVK|MER11C|8|47993488|47994490	8	47993488	47994490	-	1003	8	47989117	47999250	47989112	47999255	10133	2804
LTR/ERV1|HERVFH21-int|8|47994645|47994953	8	47994645	47994953	-	309	8	47989117	47999250	47989112	47999255	10133	2804
LTR/ERV1|HERVFH21-int~LTR21A|8|47995256|47999250	8	47995256	47999250	-	3995	8	47989117	47999250	47989112	47999255	10133	2804
LTR/ERV1|HUERS-P3b-int|8|48232064|48232825	8	48232064	48232825	+	762	8	48232826	48242753	48232821	48242758	9927	2807
LTR/ERV1|LTR12B|8|48232826|48233406	8	48232826	48233406	+	581	8	48232826	48242753	48232821	48242758	9927	2807
LTR/ERV1|HERV9N-int|8|48233429|48235896	8	48233429	48235896	+	2468	8	48232826	48242753	48232821	48242758	9927	2807
LTR/ERV1|HERV17-int~LTR17|8|48235942|48239394	8	48235942	48239394	-	3453	8	48232826	48242753	48232821	48242758	9927	2807
LTR/ERV1|HERV9N-int|8|48240757|48241536	8	48240757	48241536	+	780	8	48232826	48242753	48232821	48242758	9927	2807
LTR/ERV1|HERV9-int|8|48241593|48242198	8	48241593	48242198	+	606	8	48232826	48242753	48232821	48242758	9927	2807
LTR/ERV1|LTR12E|8|48242199|48242753	8	48242199	48242753	+	555	8	48232826	48242753	48232821	48242758	9927	2807
LTR/ERVK|MER9a1|8|48244515|48245027	8	48244515	48245027	-	513	8	48244515	48250517	48244510	48250522	6002	2806
LTR/ERVK|HERVK9-int~MER9a1|8|48245403|48250517	8	48245403	48250517	-	5115	8	48244515	48250517	48244510	48250522	6002	2806
LTR/ERVK|HERVK9-int~MER9a1|8|48962289|48968004	8	48962289	48968004	+	5716	8	48962289	48966436	48962284	48966441	4147	2809
LTR/ERV1|HERVIP10F-int~LTR10E|8|49094494|49102174	8	49094494	49102174	+	7681	8	49094700	49104433	49094695	49104438	9733	2812
LTR/ERV1|LTR12C|8|49102175|49103582	8	49102175	49103582	-	1408	8	49094700	49104433	49094695	49104438	9733	2812
LTR/ERV1|HERVIP10F-int|8|49103583|49103788	8	49103583	49103788	+	206	8	49094700	49104433	49094695	49104438	9733	2812
LTR/ERV1|LTR10E|8|49103859|49104412	8	49103859	49104412	+	554	8	49094700	49104433	49094695	49104438	9733	2812
LTR/ERV1|HERVH-int~LTR7|8|49419793|49426326	8	49419793	49426326	+	6534	8	49419758	49426333	49419753	49426338	6575	2814
LTR/ERV1|LTR12D|8|49426647|49427550	8	49426647	49427550	+	904	8	49427136	49435527	49427131	49435532	8391	2813
LTR/ERV1|HERV9-int|8|49430565|49435007	8	49430565	49435007	+	4443	8	49427136	49435527	49427131	49435532	8391	2813
LTR/ERV1|LTR12D|8|49435008|49435114	8	49435008	49435114	+	107	8	49427136	49435527	49427131	49435532	8391	2813
LTR/ERV1|LTR12D|8|49435116|49435851	8	49435116	49435851	+	736	8	49427136	49435527	49427131	49435532	8391	2813
LTR/ERV1|LTR12F|8|51288755|51289078	8	51288755	51289078	-	324	8	51288815	51299170	51288810	51299175	10355	2817
LTR/ERV1|HERV9-int~LTR12F|8|51289365|51289667	8	51289365	51289667	-	303	8	51288815	51299170	51288810	51299175	10355	2817
LTR/ERVK|MER11A|8|51289668|51290646	8	51289668	51290646	-	979	8	51288815	51299170	51288810	51299175	10355	2817
LTR/ERV1|HERV9-int|8|51290650|51297829	8	51290650	51297829	-	7180	8	51288815	51299170	51288810	51299175	10355	2817
LTR/ERV1|HERV9-int~LTR12F|8|51298129|51299578	8	51298129	51299578	-	1450	8	51288815	51299170	51288810	51299175	10355	2817
LTR/ERV1|HERV9NC-int~LTR12C|8|52953641|52962434	8	52953641	52962434	+	8794	8	52954385	52962576	52954380	52962581	8191	2819
LTR/ERV1|LTR12D|8|52962435|52962558	8	52962435	52962558	+	124	8	52954385	52962576	52954380	52962581	8191	2819
LTR/ERVK|HERVK9-int~MER9a3|8|52979863|52981957	8	52979863	52981957	-	2095	8	52980995	52983546	52980990	52983551	2551	2820
LTR/ERV1|LTR12D|8|53070258|53070379	8	53070258	53070379	-	122	8	53068948	53077280	53068943	53077285	8332	2821
LTR/ERV1|LTR12E|8|53070380|53071691	8	53070380	53071691	-	1312	8	53068948	53077280	53068943	53077285	8332	2821
LTR/ERV1|HERV9NC-int~LTR12D|8|53072129|53076837	8	53072129	53076837	-	4709	8	53068948	53077280	53068943	53077285	8332	2821
LTR/ERV1|LTR12E|8|53076838|53078182	8	53076838	53078182	-	1345	8	53068948	53077280	53068943	53077285	8332	2821
LTR/ERV1|LTR12D|8|53136321|53136908	8	53136321	53136908	-	588	8	53136330	53143376	53136325	53143381	7046	2822
LTR/ERV1|HERV9NC-int|8|53136909|53137962	8	53136909	53137962	-	1054	8	53136330	53143376	53136325	53143381	7046	2822
LTR/ERV1|HERV9-int|8|53137975|53143058	8	53137975	53143058	-	5084	8	53136330	53143376	53136325	53143381	7046	2822
LTR/ERV1|LTR12D|8|53143064|53143641	8	53143064	53143641	-	578	8	53136330	53143376	53136325	53143381	7046	2822
LTR/ERV1|LTR2|8|53367143|53367624	8	53367143	53367624	-	482	8	53367143	53379617	53367138	53379622	12474	2823
LTR/ERV1|Harlequin-int|8|53367755|53368993	8	53367755	53368993	-	1239	8	53367143	53379617	53367138	53379622	12474	2823
LTR/ERV1|Harlequin-int|8|53375153|53377857	8	53375153	53377857	-	2705	8	53367143	53379617	53367138	53379622	12474	2823
LTR/ERV1|LTR2|8|53379317|53379799	8	53379317	53379799	-	483	8	53367143	53379617	53367138	53379622	12474	2823
LTR/ERV1|LTR12|8|53436686|53437441	8	53436686	53437441	-	756	8	53435276	53443086	53435271	53443091	7810	2825
LTR/ERV1|HERV9N-int~LTR12|8|53439043|53443221	8	53439043	53443221	-	4179	8	53435276	53443086	53435271	53443091	7810	2825
LTR/ERV1|HERV9-int~LTR12|8|53459323|53468444	8	53459323	53468444	+	9122	8	53459437	53468954	53459432	53468959	9517	2824
LTR/ERV1|LTR12|8|53468447|53469199	8	53468447	53469199	+	753	8	53459437	53468954	53459432	53468959	9517	2824
LTR/ERVK|HERVK9-int~MER9a3|8|53617072|53623586	8	53617072	53623586	+	6515	8	53617095	53624085	53617090	53624090	6990	2827
LTR/ERVK|MER9a3|8|53623589|53624085	8	53623589	53624085	+	497	8	53617095	53624085	53617090	53624090	6990	2827
LTR/ERV1|HERVE_a-int~LTR2|8|53731284|53737226	8	53731284	53737226	+	5943	8	53731264	53737231	53731259	53737236	5967	2828
LTR/ERVK|HERVK9-int~MER9a1|8|54074375|54077013	8	54074375	54077013	+	2639	8	54070288	54074793	54070283	54074798	4505	2829
LTR/ERV1|Harlequin-int~LTR2|8|55706083|55707338	8	55706083	55707338	+	1256	8	55706202	55715876	55706197	55715881	9674	2830
LTR/ERV1|Harlequin-int|8|55709815|55711008	8	55709815	55711008	+	1194	8	55706202	55715876	55706197	55715881	9674	2830
LTR/ERV1|Harlequin-int~LTR2|8|55711313|55716049	8	55711313	55716049	+	4737	8	55706202	55715876	55706197	55715881	9674	2830
LTR/ERVK|HERVK22-int~LTR22B1|8|57456154|57461509	8	57456154	57461509	+	5356	8	57456589	57462356	57456584	57462361	5767	2832
LTR/ERVK|HERVK22-int|8|57461673|57462064	8	57461673	57462064	+	392	8	57456589	57462356	57456584	57462361	5767	2832
LTR/ERVK|LTR3B|8|57462073|57462322	8	57462073	57462322	+	250	8	57456589	57462356	57456584	57462361	5767	2832
LTR/ERV1|HERVE_a-int~LTR2B|8|57462338|57463203	8	57462338	57463203	+	866	8	57456589	57462356	57456584	57462361	5767	2832
LTR/ERV1|LTR48B~MER34-int|8|59777980|59779206	8	59777980	59779206	+	1227	8	59778044	59788481	59778039	59788486	10437	2836
LTR/ERV1|MER50|8|59779207|59779910	8	59779207	59779910	+	704	8	59778044	59788481	59778039	59788486	10437	2836
LTR/ERV1|MER34-int|8|59779911|59783429	8	59779911	59783429	+	3519	8	59778044	59788481	59778039	59788486	10437	2836
LTR/ERV1|MER34-int|8|59783588|59785993	8	59783588	59785993	+	2406	8	59778044	59788481	59778039	59788486	10437	2836
LTR/ERVL-MaLR|MSTB|8|59785994|59786140	8	59785994	59786140	+	147	8	59778044	59788481	59778039	59788486	10437	2836
LTR/ERVL-MaLR|MSTB|8|59786442|59786704	8	59786442	59786704	+	263	8	59778044	59788481	59778039	59788486	10437	2836
LTR/ERV1|LTR48B~MER34-int|8|59786705|59788077	8	59786705	59788077	+	1373	8	59778044	59788481	59778039	59788486	10437	2836
LTR/ERV1|LTR48B|8|59788393|59788852	8	59788393	59788852	+	460	8	59778044	59788481	59778039	59788486	10437	2836
LTR/ERV1|HERVH-int~LTR7C|8|60305380|60312009	8	60305380	60312009	-	6630	8	60305358	60312325	60305353	60312330	6967	2837
LTR/ERV1|MER4-int|8|60312325|60313074	8	60312325	60313074	-	750	8	60305358	60312325	60305353	60312330	6967	2837
LTR/ERVK|LTR14B|8|60493462|60494073	8	60493462	60494073	+	612	8	60493461	60499925	60493456	60499930	6464	2839
LTR/ERVK|HERVK14-int|8|60495268|60496086	8	60495268	60496086	+	819	8	60493461	60499925	60493456	60499930	6464	2839
LTR/ERVK|HERVK14-int|8|60496388|60497251	8	60496388	60497251	+	864	8	60493461	60499925	60493456	60499930	6464	2839
LTR/ERV1|MER57A-int|8|63143417|63143808	8	63143417	63143808	-	392	8	63143705	63154359	63143700	63154364	10654	2841
LTR/ERV1|HERVH-int~MER48|8|63143887|63144398	8	63143887	63144398	-	512	8	63143705	63154359	63143700	63154364	10654	2841
LTR/ERV1|HERVH-int|8|63144701|63145513	8	63144701	63145513	-	813	8	63143705	63154359	63143700	63154364	10654	2841
LTR/ERV1|HERVH48-int~MER48|8|63145648|63147246	8	63145648	63147246	-	1599	8	63143705	63154359	63143700	63154364	10654	2841
LTR/ERV1|HERVH-int~LTR7B|8|63147339|63148195	8	63147339	63148195	-	857	8	63143705	63154359	63143700	63154364	10654	2841
LTR/ERV1|HERVH-int|8|63148197|63152871	8	63148197	63152871	-	4675	8	63143705	63154359	63143700	63154364	10654	2841
LTR/ERV1|MER72|8|63153265|63153616	8	63153265	63153616	-	352	8	63143705	63154359	63143700	63154364	10654	2841
LTR/ERV1|MER72|8|63153920|63154267	8	63153920	63154267	-	348	8	63143705	63154359	63143700	63154364	10654	2841
LTR/ERVL-MaLR|MLT1D|8|63154324|63154615	8	63154324	63154615	-	292	8	63143705	63154359	63143700	63154364	10654	2841
LTR/ERVL-MaLR|MLT1C|8|63919250|63919705	8	63919250	63919705	-	456	8	63919655	63925770	63919650	63925775	6115	2844
LTR/ERVL|MLT2A1|8|63920510|63920929	8	63920510	63920929	+	420	8	63919655	63925770	63919650	63925775	6115	2844
LTR/ERVL|HERVL-int|8|63921205|63926353	8	63921205	63926353	+	5149	8	63919655	63925770	63919650	63925775	6115	2844
LTR/ERVL|HERVL-int~MLT2A1|8|64121221|64127254	8	64121221	64127254	-	6034	8	64121553	64127799	64121548	64127804	6246	2845
LTR/ERVL|MLT2A1|8|64127265|64127799	8	64127265	64127799	-	535	8	64121553	64127799	64121548	64127804	6246	2845
LTR/ERVL-MaLR|THE1B|8|64127800|64128114	8	64127800	64128114	-	315	8	64121553	64127799	64121548	64127804	6246	2845
LTR/ERV1|HERV17-int~LTR17|8|64765342|64768360	8	64765342	64768360	+	3019	8	64764926	64777239	64764921	64777244	12313	2846
LTR/ERVL|MLT2D|8|64772250|64772645	8	64772250	64772645	+	396	8	64764926	64777239	64764921	64777244	12313	2846
LTR/ERVL-MaLR|MSTD|8|64773623|64774025	8	64773623	64774025	-	403	8	64764926	64777239	64764921	64777244	12313	2846
LTR/ERV1|MER39|8|64776629|64777124	8	64776629	64777124	+	496	8	64764926	64777239	64764921	64777244	12313	2846
LTR/ERV1|HERVIP10FH-int~LTR10F|8|65126667|65129545	8	65126667	65129545	-	2879	8	65120223	65133148	65120218	65133153	12925	2847
LTR/ERV1|HERVIP10FH-int|8|65129848|65131334	8	65129848	65131334	-	1487	8	65120223	65133148	65120218	65133153	12925	2847
LTR/ERV1|HERVIP10F-int|8|65131719|65132430	8	65131719	65132430	-	712	8	65120223	65133148	65120218	65133153	12925	2847
LTR/ERV1|HERVIP10FH-int|8|65132431|65133014	8	65132431	65133014	-	584	8	65120223	65133148	65120218	65133153	12925	2847
LTR/ERV1|LTR10F|8|65133017|65133492	8	65133017	65133492	-	476	8	65120223	65133148	65120218	65133153	12925	2847
LTR/ERV1|HERVH48-int~MER48|8|65863235|65870470	8	65863235	65870470	+	7236	8	65863235	65870470	65863230	65870475	7235	2848
LTR/ERV1|MER50~MER50-int|8|67702374|67707626	8	67702374	67707626	+	5253	8	67703008	67709671	67703003	67709676	6663	2849
LTR/ERV1|MER50-int|8|67707935|67709497	8	67707935	67709497	+	1563	8	67703008	67709671	67703003	67709676	6663	2849
LTR/ERV1|MER4D|8|67709547|67709828	8	67709547	67709828	-	282	8	67703008	67709671	67703003	67709676	6663	2849
LTR/ERVK|HERVK9-int~MER9a3|8|68889169|68895627	8	68889169	68895627	+	6459	8	68888779	68895390	68888774	68895395	6611	2850
LTR/ERVL-MaLR|MSTA|8|68971824|68972193	8	68971824	68972193	-	370	8	68971413	68977964	68971408	68977969	6551	2852
LTR/ERVL|LTR105_Mam|8|68972451|68972707	8	68972451	68972707	+	257	8	68971413	68977964	68971408	68977969	6551	2852
LTR/ERV1|LTR7|8|68972944|68973429	8	68972944	68973429	+	486	8	68971413	68977964	68971408	68977969	6551	2852
LTR/ERV1|HERVH-int|8|68973432|68974188	8	68973432	68974188	+	757	8	68971413	68977964	68971408	68977969	6551	2852
LTR/ERV1|HERVH-int|8|68974195|68978313	8	68974195	68978313	+	4119	8	68971413	68977964	68971408	68977969	6551	2852
LTR/ERV1|HERVH-int~LTR7|8|71664665|71667597	8	71664665	71667597	+	2933	8	71664665	71670450	71664660	71670455	5785	2855
LTR/ERV1|HERVH-int~LTR7|8|71668028|71670448	8	71668028	71670448	+	2421	8	71664665	71670450	71664660	71670455	5785	2855
LTR/ERV1|LTR7|8|71674937|71675387	8	71674937	71675387	+	451	8	71674937	71683238	71674932	71683243	8301	2856
LTR/ERV1|HERVH-int~LTR7|8|71675390|71680660	8	71675390	71680660	+	5271	8	71674937	71683238	71674932	71683243	8301	2856
LTR/ERV1|PABL_A~PABL_B-int|8|72096360|72104776	8	72096360	72104776	-	8417	8	72096360	72104776	72096355	72104781	8416	2858
LTR/ERV1|LTR12F|8|72387857|72388497	8	72387857	72388497	+	641	8	72387849	72395578	72387844	72395583	7729	2860
LTR/ERV1|HERV9NC-int~LTR12|8|72388518|72395570	8	72388518	72395570	+	7053	8	72387849	72395578	72387844	72395583	7729	2860
LTR/ERV1|LTR12F|8|73906025|73906523	8	73906025	73906523	+	499	8	73906200	73914015	73906195	73914020	7815	2862
LTR/ERV1|HERV9-int~LTR12F|8|73906556|73914038	8	73906556	73914038	+	7483	8	73906200	73914015	73906195	73914020	7815	2862
LTR/ERVL-MaLR|MLT1H1|8|78155392|78155678	8	78155392	78155678	+	287	8	78155679	78162935	78155674	78162940	7256	2864
LTR/ERVL|MLT2A1|8|78155679|78156085	8	78155679	78156085	+	407	8	78155679	78162935	78155674	78162940	7256	2864
LTR/ERVL|HERVL-int|8|78156110|78159313	8	78156110	78159313	+	3204	8	78155679	78162935	78155674	78162940	7256	2864
LTR/ERVL|HERVL-int|8|78160418|78160431	8	78160418	78160431	+	14	8	78155679	78162935	78155674	78162940	7256	2864
LTR/ERVL|HERVL-int|8|78161676|78162506	8	78161676	78162506	+	831	8	78155679	78162935	78155674	78162940	7256	2864
LTR/ERVL|MLT2A1|8|78162507|78162933	8	78162507	78162933	+	427	8	78155679	78162935	78155674	78162940	7256	2864
LTR/ERVL|HERVL-int|8|78183716|78187449	8	78183716	78187449	-	3734	8	78183500	78187877	78183495	78187882	4377	2865
LTR/ERVL|MLT2A1|8|78187451|78187892	8	78187451	78187892	-	442	8	78183500	78187877	78183495	78187882	4377	2865
LTR/ERVK|HERVK14C-int|8|78645472|78649966	8	78645472	78649966	+	4495	8	78644761	78654091	78644756	78654096	9330	2866
LTR/ERVK|HERVK14C-int~LTR14C|8|78652303|78654676	8	78652303	78654676	+	2374	8	78644761	78654091	78644756	78654096	9330	2866
LTR/ERVL-MaLR|MLT1E1A|8|79385997|79386103	8	79385997	79386103	-	107	8	79386104	79391685	79386099	79391690	5581	2867
LTR/ERV1|HERVH-int~LTR7Y|8|79386104|79391685	8	79386104	79391685	-	5582	8	79386104	79391685	79386099	79391690	5581	2867
LTR/ERVL-MaLR|MLT1E1A|8|79391687|79392036	8	79391687	79392036	-	350	8	79386104	79391685	79386099	79391690	5581	2867
LTR/ERV1|HERV17-int~LTR17|8|80739716|80743192	8	80739716	80743192	+	3477	8	80739764	80744514	80739759	80744519	4750	2869
LTR/ERV1|HERVH-int~LTR7|8|81898016|81903565	8	81898016	81903565	-	5550	8	81898016	81903943	81898011	81903948	5927	2872
LTR/ERV1|LTR7|8|81903567|81903943	8	81903567	81903943	-	377	8	81898016	81903943	81898011	81903948	5927	2872
LTR/ERVL|HERV16-int|8|81903944|81904123	8	81903944	81904123	-	180	8	81898016	81903943	81898011	81903948	5927	2872
LTR/ERV1|MER50|8|81914219|81914410	8	81914219	81914410	+	192	8	81913874	81918742	81913869	81918747	4868	2871
LTR/ERV1|HERVH-int|8|81914530|81918759	8	81914530	81918759	+	4230	8	81913874	81918742	81913869	81918747	4868	2871
LTR/ERV1|HERV4_I-int~MER51C|8|83063480|83065177	8	83063480	83065177	+	1698	8	83063601	83073894	83063596	83073899	10293	2873
LTR/ERV1|HERV4_I-int|8|83065483|83070514	8	83065483	83070514	+	5032	8	83063601	83073894	83063596	83073899	10293	2873
LTR/ERV1|LTR43-int|8|83070558|83071033	8	83070558	83071033	+	476	8	83063601	83073894	83063596	83073899	10293	2873
LTR/ERVK|MER11C|8|83071237|83072316	8	83071237	83072316	-	1080	8	83063601	83073894	83063596	83073899	10293	2873
LTR/ERV1|LTR43-int|8|83072337|83073429	8	83072337	83073429	+	1093	8	83063601	83073894	83063596	83073899	10293	2873
LTR/ERV1|MER51C|8|83073437|83073957	8	83073437	83073957	+	521	8	83063601	83073894	83063596	83073899	10293	2873
LTR/ERV1|HERVH-int~LTR7|8|83504703|83509825	8	83504703	83509825	-	5123	8	83505870	83510773	83505865	83510778	4903	2876
LTR/ERV1|LTR7|8|83510522|83510920	8	83510522	83510920	-	399	8	83505870	83510773	83505865	83510778	4903	2876
LTR/ERV1|HERVH-int~LTR7C|8|83543715|83545417	8	83543715	83545417	+	1703	8	83543696	83550628	83543691	83550633	6932	2875
LTR/ERV1|LTR10F|8|83545445|83545965	8	83545445	83545965	-	521	8	83543696	83550628	83543691	83550633	6932	2875
LTR/ERV1|HERVH-int~LTR7C|8|83547203|83550668	8	83547203	83550668	+	3466	8	83543696	83550628	83543691	83550633	6932	2875
LTR/ERV1|PRIMA41-int|8|84638663|84638870	8	84638663	84638870	-	208	8	84637447	84644157	84637442	84644162	6710	2878
LTR/ERV1|LOR1-int~MER49|8|84639005|84639975	8	84639005	84639975	-	971	8	84637447	84644157	84637442	84644162	6710	2878
LTR/ERVL|LTR57-int|8|84641424|84642660	8	84641424	84642660	-	1237	8	84637447	84644157	84637442	84644162	6710	2878
LTR/ERV1|MER83A-int|8|84643301|84643565	8	84643301	84643565	-	265	8	84637447	84644157	84637442	84644162	6710	2878
LTR/ERV1|LTR38B|8|84643645|84644261	8	84643645	84644261	-	617	8	84637447	84644157	84637442	84644162	6710	2878
LTR/ERV1|MER41B|8|85062343|85062830	8	85062343	85062830	-	488	8	85062831	85069150	85062826	85069155	6319	2879
LTR/ERV1|LTR7|8|85062831|85063238	8	85062831	85063238	+	408	8	85062831	85069150	85062826	85069155	6319	2879
LTR/ERV1|HERVH-int~LTR7|8|85063828|85069153	8	85063828	85069153	+	5326	8	85062831	85069150	85062826	85069155	6319	2879
LTR/ERV1|LTR12F|8|86925784|86926210	8	86925784	86926210	-	427	8	86924785	86935729	86924780	86935734	10944	2885
LTR/ERV1|HERV9-int|8|86927608|86933052	8	86927608	86933052	-	5445	8	86924785	86935729	86924780	86935734	10944	2885
LTR/ERV1|HUERS-P3-int~MER61F|8|87044387|87045474	8	87044387	87045474	-	1088	8	87044384	87055688	87044379	87055693	11304	2886
LTR/ERV1|HUERS-P3-int|8|87045747|87045759	8	87045747	87045759	-	13	8	87044384	87055688	87044379	87055693	11304	2886
LTR/ERV1|HUERS-P3-int|8|87046067|87051376	8	87046067	87051376	-	5310	8	87044384	87055688	87044379	87055693	11304	2886
LTR/ERVK|MER9a3|8|87051377|87051890	8	87051377	87051890	-	514	8	87044384	87055688	87044379	87055693	11304	2886
LTR/ERV1|HUERS-P3-int|8|87051891|87055063	8	87051891	87055063	-	3173	8	87044384	87055688	87044379	87055693	11304	2886
LTR/ERV1|MER61F|8|87055096|87055707	8	87055096	87055707	-	612	8	87044384	87055688	87044379	87055693	11304	2886
LTR/ERV1|HERVH-int~LTR7B|8|88742217|88747531	8	88742217	88747531	-	5315	8	88741993	88749018	88741988	88749023	7025	2891
LTR/ERVL|HERVL-int~MLT2A2|8|89448797|89454821	8	89448797	89454821	+	6025	8	89448803	89455243	89448798	89455248	6440	2895
LTR/ERVL|MLT2A2|8|89454822|89455257	8	89454822	89455257	+	436	8	89448803	89455243	89448798	89455248	6440	2895
LTR/ERV1|HERVH-int~LTR7Y|8|90090224|90095426	8	90090224	90095426	-	5203	8	90089333	90095881	90089328	90095886	6548	2897
LTR/ERV1|LTR7Y|8|90095435|90095868	8	90095435	90095868	-	434	8	90089333	90095881	90089328	90095886	6548	2897
LTR/ERVL|HERVL-int~MLT2A2|8|90409676|90414959	8	90409676	90414959	-	5284	8	90409686	90416535	90409681	90416540	6849	2898
LTR/ERVL|HERVL-int|8|90415214|90415877	8	90415214	90415877	-	664	8	90409686	90416535	90409681	90416540	6849	2898
LTR/ERVL|HERVL-int~MLT2A2|8|90416186|90416888	8	90416186	90416888	-	703	8	90409686	90416535	90409681	90416540	6849	2898
LTR/ERV1|HERVH-int~LTR7|8|91948321|91952720	8	91948321	91952720	+	4400	8	91947467	91957477	91947462	91957482	10010	2899
LTR|EUTREP16|8|91954924|91955370	8	91954924	91955370	-	447	8	91947467	91957477	91947462	91957482	10010	2899
LTR/ERVL-MaLR|THE1A|8|92236193|92236542	8	92236193	92236542	-	350	8	92236543	92242718	92236538	92242723	6175	2900
LTR/ERVK|HERVK9-int~MER9a1|8|92236543|92239912	8	92236543	92239912	+	3370	8	92236543	92242718	92236538	92242723	6175	2900
LTR/ERVK|HERVK9-int~MER9a1|8|92239913|92242718	8	92239913	92242718	+	2806	8	92236543	92242718	92236538	92242723	6175	2900
LTR/ERVL-MaLR|MLT1O|8|92370389|92370918	8	92370389	92370918	-	530	8	92364326	92382034	92364321	92382039	17708	2902
LTR/ERVL|LTR40b|8|92374099|92374534	8	92374099	92374534	-	436	8	92364326	92382034	92364321	92382039	17708	2902
LTR/ERVL-MaLR|MLT1I|8|92378176|92378491	8	92378176	92378491	-	316	8	92364326	92382034	92364321	92382039	17708	2902
LTR/ERVL-MaLR|MLT1H|8|92380267|92380727	8	92380267	92380727	-	461	8	92364326	92382034	92364321	92382039	17708	2902
LTR/ERV1|HERV9-int|8|92394105|92394889	8	92394105	92394889	-	785	8	92393439	92401145	92393434	92401150	7706	2903
LTR/ERV1|HERV9NC-int~LTR12D|8|92395590|92401683	8	92395590	92401683	-	6094	8	92393439	92401145	92393434	92401150	7706	2903
LTR/ERV1|MER57A1|8|94321284|94321560	8	94321284	94321560	+	277	8	94321405	94330623	94321400	94330628	9218	2907
LTR/ERVL-MaLR|THE1D|8|94321561|94321928	8	94321561	94321928	+	368	8	94321405	94330623	94321400	94330628	9218	2907
LTR/ERV1|ERV24_Prim-int~MER57A1|8|94321929|94322785	8	94321929	94322785	+	857	8	94321405	94330623	94321400	94330628	9218	2907
LTR/ERV1|ERV24_Prim-int|8|94323099|94324301	8	94323099	94324301	+	1203	8	94321405	94330623	94321400	94330628	9218	2907
LTR/ERV1|ERV24_Prim-int|8|94325015|94330365	8	94325015	94330365	+	5351	8	94321405	94330623	94321400	94330628	9218	2907
LTR/ERV1|MER57A1|8|94330366|94330654	8	94330366	94330654	+	289	8	94321405	94330623	94321400	94330628	9218	2907
LTR/ERV1|HERVH-int~LTR7Y|8|97175029|97180739	8	97175029	97180739	+	5711	8	97175022	97180753	97175017	97180758	5731	2909
LTR/ERV1|HERVH-int~LTR7|8|97200770|97206656	8	97200770	97206656	+	5887	8	97200740	97206678	97200735	97206683	5938	2910
LTR/ERVL|MER21A|8|97827100|97827670	8	97827100	97827670	+	571	8	97827598	97835617	97827593	97835622	8019	2912
LTR/ERV1|HERVH-int~LTR7C|8|97827675|97829679	8	97827675	97829679	-	2005	8	97827598	97835617	97827593	97835622	8019	2912
LTR/ERV1|HERVH-int|8|97829995|97831914	8	97829995	97831914	-	1920	8	97827598	97835617	97827593	97835622	8019	2912
LTR/ERVL|MER21A|8|97831916|97832043	8	97831916	97832043	+	128	8	97827598	97835617	97827593	97835622	8019	2912
LTR/ERV1|LTR59|8|99943380|99943694	8	99943380	99943694	-	315	8	99943682	99949604	99943677	99949609	5922	2914
LTR/ERV1|HERVH-int~LTR7Y|8|99943695|99944871	8	99943695	99944871	+	1177	8	99943682	99949604	99943677	99949609	5922	2914
LTR/ERV1|HERVH-int~LTR7Y|8|99944881|99949609	8	99944881	99949609	+	4729	8	99943682	99949604	99943677	99949609	5922	2914
LTR/ERV1|MER57E1|8|102979399|102979676	8	102979399	102979676	-	278	8	102979373	102991718	102979368	102991723	12345	2916
LTR/ERV1|MER57A1|8|102979685|102980115	8	102979685	102980115	-	431	8	102979373	102991718	102979368	102991723	12345	2916
LTR/ERV1|MER57A-int|8|102980116|102981664	8	102980116	102981664	-	1549	8	102979373	102991718	102979368	102991723	12345	2916
LTR/ERV1|MER57A-int|8|102981963|102982312	8	102981963	102982312	-	350	8	102979373	102991718	102979368	102991723	12345	2916
LTR/ERV1|ERV24B_Prim-int|8|102982518|102982858	8	102982518	102982858	-	341	8	102979373	102991718	102979368	102991723	12345	2916
LTR/ERV1|ERV24B_Prim-int|8|102983165|102984423	8	102983165	102984423	-	1259	8	102979373	102991718	102979368	102991723	12345	2916
LTR/ERV1|ERV24B_Prim-int|8|102984734|102985443	8	102984734	102985443	-	710	8	102979373	102991718	102979368	102991723	12345	2916
LTR/ERV1|ERV24B_Prim-int|8|102985751|102985786	8	102985751	102985786	-	36	8	102979373	102991718	102979368	102991723	12345	2916
LTR/ERV1|ERV24B_Prim-int|8|102986090|102987060	8	102986090	102987060	-	971	8	102979373	102991718	102979368	102991723	12345	2916
LTR/ERV1|LOR1a|8|102988557|102988629	8	102988557	102988629	+	73	8	102979373	102991718	102979368	102991723	12345	2916
LTR/ERV1|LOR1a|8|102988983|102989173	8	102988983	102989173	+	191	8	102979373	102991718	102979368	102991723	12345	2916
LTR/ERV1|LOR1a|8|102989509|102989779	8	102989509	102989779	+	271	8	102979373	102991718	102979368	102991723	12345	2916
LTR/ERV1|ERV24B_Prim-int~MER57D|8|102990041|102991771	8	102990041	102991771	-	1731	8	102979373	102991718	102979368	102991723	12345	2916
LTR/ERV1|MER4A1|8|104285737|104285911	8	104285737	104285911	+	175	8	104285906	104292093	104285901	104292098	6187	2917
LTR/ERV1|LTR7B|8|104285912|104286339	8	104285912	104286339	+	428	8	104285906	104292093	104285901	104292098	6187	2917
LTR/ERV1|HERVH-int~LTR7B|8|104286863|104292093	8	104286863	104292093	+	5231	8	104285906	104292093	104285901	104292098	6187	2917
LTR/ERV1|LTR12B|8|106788709|106789135	8	106788709	106789135	+	427	8	106788829	106794857	106788824	106794862	6028	2921
LTR/ERV1|HERV9-int|8|106789136|106792396	8	106789136	106792396	+	3261	8	106788829	106794857	106788824	106794862	6028	2921
LTR/ERV1|LTR12D|8|106793619|106794108	8	106793619	106794108	+	490	8	106788829	106794857	106788824	106794862	6028	2921
LTR/ERVL-MaLR|MLT1C2|8|106794225|106794692	8	106794225	106794692	-	468	8	106788829	106794857	106788824	106794862	6028	2921
LTR/ERV1|HERVH-int~LTR7B|8|109301077|109306455	8	109301077	109306455	+	5379	8	109301077	109307459	109301072	109307464	6382	2926
LTR/ERV1|LTR7B|8|109307034|109307459	8	109307034	109307459	+	426	8	109301077	109307459	109301072	109307464	6382	2926
LTR/ERV1|LTR7|8|112195874|112196275	8	112195874	112196275	+	402	8	112195983	112201388	112195978	112201393	5405	2930
LTR/ERV1|HERVH-int~LTR7|8|112196278|112201404	8	112196278	112201404	+	5127	8	112195983	112201388	112195978	112201393	5405	2930
LTR/ERV1|HERVFH21-int~MER51C|8|113470112|113471614	8	113470112	113471614	-	1503	8	113470200	113481302	113470195	113481307	11102	2932
LTR/ERV1|HERV4_I-int|8|113472295|113472365	8	113472295	113472365	-	71	8	113470200	113481302	113470195	113481307	11102	2932
LTR/ERV1|HERV4_I-int|8|113472615|113475904	8	113472615	113475904	-	3290	8	113470200	113481302	113470195	113481307	11102	2932
LTR/ERV1|LOR1-int|8|113476403|113480902	8	113476403	113480902	-	4500	8	113470200	113481302	113470195	113481307	11102	2932
LTR/ERV1|HERVH-int|8|113510132|113514181	8	113510132	113514181	-	4050	8	113510722	113516422	113510717	113516427	5700	2933
LTR/ERV1|MER4D|8|113514928|113516057	8	113514928	113516057	-	1130	8	113510722	113516422	113510717	113516427	5700	2933
LTR/ERV1|MER50|8|113517519|113518103	8	113517519	113518103	+	585	8	113517528	113527194	113517523	113527199	9666	2934
LTR/ERV1|MER50~MER50-int|8|113518476|113522731	8	113518476	113522731	+	4256	8	113517528	113527194	113517523	113527199	9666	2934
LTR/ERV1|MER50-int|8|113525308|113526842	8	113525308	113526842	+	1535	8	113517528	113527194	113517523	113527199	9666	2934
LTR/ERV1|MER67D|8|114241033|114241286	8	114241033	114241286	-	254	8	114240168	114249751	114240163	114249756	9583	2938
LTR/ERV1|HERVH-int~LTR7|8|114241604|114247083	8	114241604	114247083	+	5480	8	114240168	114249751	114240163	114249756	9583	2938
LTR/ERV1|MER4A1|8|114247684|114248128	8	114247684	114248128	+	445	8	114240168	114249751	114240163	114249756	9583	2938
LTR/ERV1|HERVH-int~LTR7|8|114281698|114282735	8	114281698	114282735	+	1038	8	114281593	114286513	114281588	114286518	4920	2937
LTR/ERV1|HERVH-int~LTR7|8|114282976|114287733	8	114282976	114287733	+	4758	8	114281593	114286513	114281588	114286518	4920	2937
LTR/ERV1|MER51-int~MER51B|8|114895751|114898815	8	114895751	114898815	+	3065	8	114895778	114903066	114895773	114903071	7288	2939
LTR/ERV1|MER57-int|8|114900104|114901087	8	114900104	114901087	+	984	8	114895778	114903066	114895773	114903071	7288	2939
LTR/ERV1|MER51B~MER57-int|8|114901400|114903066	8	114901400	114903066	+	1667	8	114895778	114903066	114895773	114903071	7288	2939
LTR/ERV1|HERVH-int~LTR7|8|115212253|115217978	8	115212253	115217978	+	5726	8	115212253	115218202	115212248	115218207	5949	2940
LTR/ERV1|HERVH-int~LTR7B|8|115814947|115819406	8	115814947	115819406	+	4460	8	115813182	115817981	115813177	115817986	4799	2941
LTR/ERV1|LTR7C|8|119875181|119875340	8	119875181	119875340	-	160	8	119873659	119878636	119873654	119878641	4977	2946
LTR/ERV1|HERVFH21-int|8|119875420|119876167	8	119875420	119876167	-	748	8	119873659	119878636	119873654	119878641	4977	2946
LTR/ERV1|HERVH48-int~MER48|8|122830053|122833714	8	122830053	122833714	-	3662	8	122830089	122836718	122830084	122836723	6629	2948
LTR/ERV1|HERVH48-int~MER48|8|122834018|122836867	8	122834018	122836867	-	2850	8	122830089	122836718	122830084	122836723	6629	2948
LTR/ERV1|LTR71B|8|125986715|125987302	8	125986715	125987302	+	588	8	125987127	125994738	125987122	125994743	7611	2952
LTR/ERV1|HERVP71A-int~LTR71B|8|125987608|125988672	8	125987608	125988672	+	1065	8	125987127	125994738	125987122	125994743	7611	2952
LTR/ERV1|HERVP71A-int|8|125988815|125989332	8	125988815	125989332	+	518	8	125987127	125994738	125987122	125994743	7611	2952
LTR/ERV1|HERVP71A-int~LTR71B|8|125989634|125994822	8	125989634	125994822	+	5189	8	125987127	125994738	125987122	125994743	7611	2952
LTR/ERV1|HERVH-int~LTR7|8|127431703|127437464	8	127431703	127437464	+	5762	8	127431701	127440906	127431696	127440911	9205	2955
LTR/ERVL|MLT2B5|8|128608711|128608789	8	128608711	128608789	+	79	8	128608695	128617636	128608690	128617641	8941	2957
LTR|EUTREP16|8|128609086|128609348	8	128609086	128609348	-	263	8	128608695	128617636	128608690	128617641	8941	2957
LTR/Gypsy|LTR81A|8|128609349|128610679	8	128609349	128610679	-	1331	8	128608695	128617636	128608690	128617641	8941	2957
LTR/ERV1|HERVH-int~LTR7|8|128611901|128617630	8	128611901	128617630	-	5730	8	128608695	128617636	128608690	128617641	8941	2957
LTR/ERV1|HERVH-int~LTR7|8|128914459|128920320	8	128914459	128920320	+	5862	8	128914435	128920317	128914430	128920322	5882	2959
LTR/ERV1|HERVH-int~LTR7|8|131310175|131315849	8	131310175	131315849	+	5675	8	131309579	131316268	131309574	131316273	6689	2962
LTR/ERV1|HERVH-int~LTR7|8|131740755|131746623	8	131740755	131746623	+	5869	8	131740745	131747161	131740740	131747166	6416	2963
LTR/ERVL-MaLR|MLT1K|8|131746640|131746884	8	131746640	131746884	+	245	8	131740745	131747161	131740740	131747166	6416	2963
LTR/ERV1|HERVH-int~LTR7|8|131820415|131825105	8	131820415	131825105	+	4691	8	131820835	131826284	131820830	131826289	5449	2964
LTR/ERV1|HERVH-int~LTR7|8|132080238|132086002	8	132080238	132086002	-	5765	8	132075615	132086002	132075610	132086007	10387	2965
LTR/ERV1|HERVH-int~LTR7Y|8|135767189|135773012	8	135767189	135773012	-	5824	8	135767175	135773027	135767170	135773032	5852	2966
LTR/ERVK|HERVK9-int~MER9a1|8|136908055|136910185	8	136908055	136910185	-	2131	8	136909866	136911774	136909861	136911779	1908	2969
LTR/ERV1|HERVH-int~LTR7|8|137409416|137413888	8	137409416	137413888	-	4473	8	137409565	137414548	137409560	137414553	4983	2971
LTR/ERVK|LTR5_Hs|8|137414346|137415312	8	137414346	137415312	-	967	8	137409565	137414548	137409560	137414553	4983	2971
LTR/ERVL-MaLR|MLT1A|8|137824480|137824639	8	137824480	137824639	+	160	8	137824631	137830449	137824626	137830454	5818	2972
LTR/ERV1|HERVH-int~LTR7|8|137824642|137830517	8	137824642	137830517	-	5876	8	137824631	137830449	137824626	137830454	5818	2972
LTR/ERVL-MaLR|THE1B|8|139459032|139459397	8	139459032	139459397	-	366	8	139459107	139470560	139459102	139470565	11453	2976
LTR/ERVK|HERVK-int~LTR5_Hs|8|139459906|139462993	8	139459906	139462993	-	3088	8	139459107	139470560	139459102	139470565	11453	2976
LTR/Gypsy?|LTR85a|8|139465743|139466333	8	139465743	139466333	+	591	8	139459107	139470560	139459102	139470565	11453	2976
LTR/ERVL|ERVL-E-int|8|139470313|139471930	8	139470313	139471930	+	1618	8	139459107	139470560	139459102	139470565	11453	2976
LTR/ERV1|HERVE-int|8|139546545|139550370	8	139546545	139550370	-	3826	8	139546900	139550371	139546895	139550376	3471	2977
LTR/ERV1|PRIMA41-int|8|142720493|142723827	8	142720493	142723827	+	3335	8	142720778	142724571	142720773	142724576	3793	2978
LTR/ERV1|LTR46|8|144858831|144859237	8	144858831	144859237	-	407	8	144858915	144868670	144858910	144868675	9755	2982
LTR/ERV1|LTR46-int|8|144859549|144862389	8	144859549	144862389	-	2841	8	144858915	144868670	144858910	144868675	9755	2982
LTR/ERV1|LTR46-int|8|144862683|144863069	8	144862683	144863069	-	387	8	144858915	144868670	144858910	144868675	9755	2982
LTR/ERV1|LTR46-int|8|144863370|144865878	8	144863370	144865878	-	2509	8	144858915	144868670	144858910	144868675	9755	2982
LTR/ERVL|MLT2A1|8|144866017|144866103	8	144866017	144866103	+	87	8	144858915	144868670	144858910	144868675	9755	2982
LTR/ERV1|LTR46-int|8|144866271|144866587	8	144866271	144866587	-	317	8	144858915	144868670	144858910	144868675	9755	2982
LTR/ERV1|LTR46-int|8|144866883|144867336	8	144866883	144867336	-	454	8	144858915	144868670	144858910	144868675	9755	2982
LTR/ERV1|LTR46-int|8|144867643|144868579	8	144867643	144868579	-	937	8	144858915	144868670	144858910	144868675	9755	2982
LTR/ERVL|HERVL-int~MLT2A1|8|144868593|144869179	8	144868593	144869179	+	587	8	144858915	144868670	144858910	144868675	9755	2982
LTR/ERVK|HERVK9-int~MER9a2|8|144871051|144873823	8	144871051	144873823	+	2773	8	144871551	144877827	144871546	144877832	6276	2981
LTR/ERVL|HERVL-int|8|144874159|144874428	8	144874159	144874428	+	270	8	144871551	144877827	144871546	144877832	6276	2981
LTR/ERVL|MLT2A1|8|144874429|144874775	8	144874429	144874775	+	347	8	144871551	144877827	144871546	144877832	6276	2981
LTR/ERV1|LTR12C|8|144874997|144876600	8	144874997	144876600	+	1604	8	144871551	144877827	144871546	144877832	6276	2981
LTR/ERV1|HERVH-int~LTR7|8|144953919|144959586	8	144953919	144959586	-	5668	8	144955095	144959802	144955090	144959807	4707	2983
LTR/ERV1|LTR7|8|144959589|144959998	8	144959589	144959998	-	410	8	144955095	144959802	144955090	144959807	4707	2983
LTR/ERVK|HERVK14C-int|8|145019967|145021243	8	145019967	145021243	+	1277	8	145021244	145028842	145021239	145028847	7598	2985
LTR/ERVK|LTR5A|8|145021244|145022259	8	145021244	145022259	-	1016	8	145021244	145028842	145021239	145028847	7598	2985
LTR/ERVK|HERVK-int~LTR5A|8|145022262|145028833	8	145022262	145028833	-	6572	8	145021244	145028842	145021239	145028847	7598	2985
LTR/ERVK|HERVK14C-int|8|145028836|145032040	8	145028836	145032040	+	3205	8	145028946	145032162	145028941	145032167	3216	2986
LTR/ERVK|HERVK14C-int|8|145028836|145032040	8	145028836	145032040	+	3205	8	145021244	145028842	145021239	145028847	7598	2985
LTR/ERV1|HERV9N-int|8|145032041|145032160	8	145032041	145032160	+	120	8	145028946	145032162	145028941	145032167	3216	2986
LTR/ERVK|LTR14C|8|145032161|145032719	8	145032161	145032719	+	559	8	145028946	145032162	145028941	145032167	3216	2986
LTR/ERVK|HERVK13-int~LTR13|8|145055126|145056939	8	145055126	145056939	+	1814	8	145055669	145066696	145055664	145066701	11027	2984
LTR/ERVK|HERVK13-int|8|145058168|145061837	8	145058168	145061837	+	3670	8	145055669	145066696	145055664	145066701	11027	2984
LTR/ERVK|HERVK13-int|8|145061842|145062038	8	145061842	145062038	-	197	8	145055669	145066696	145055664	145066701	11027	2984
LTR/ERVK|HERVK13-int~LTR13|8|145062207|145066800	8	145062207	145066800	+	4594	8	145055669	145066696	145055664	145066701	11027	2984
LTR/ERV1|HERVH-int~LTR7|9|2275706|2281525	9	2275706	2281525	+	5820	9	2275784	2281525	2275779	2281530	5741	2989
LTR/ERV1|HERVH-int~LTR7C|9|2509687|2515548	9	2509687	2515548	+	5862	9	2509233	2514932	2509228	2514937	5699	2991
LTR/ERVL-MaLR|MLT1O|9|3809383|3809692	9	3809383	3809692	+	310	9	3809395	3816769	3809390	3816774	7374	2993
LTR/ERV1|HERVH-int~LTR7|9|3810901|3816765	9	3810901	3816765	-	5865	9	3809395	3816769	3809390	3816774	7374	2993
LTR/ERV1|LTR10D|9|6078709|6079215	9	6078709	6079215	+	507	9	6078721	6087859	6078716	6087864	9138	2997
LTR/ERV1|HERVI-int|9|6079233|6080379	9	6079233	6080379	+	1147	9	6078721	6087859	6078716	6087864	9138	2997
LTR/ERV1|HERVI-int~LTR10D|9|6080622|6087859	9	6080622	6087859	+	7238	9	6078721	6087859	6078716	6087864	9138	2997
LTR/ERVL|HERVL18-int~LTR18B|9|7785458|7791036	9	7785458	7791036	-	5579	9	7785527	7791624	7785522	7791629	6097	2998
LTR/ERVL|HERVL18-int|9|7791051|7791239	9	7791051	7791239	+	189	9	7785527	7791624	7785522	7791629	6097	2998
LTR/ERVL|LTR18B|9|7791320|7791928	9	7791320	7791928	-	609	9	7785527	7791624	7785522	7791629	6097	2998
LTR/ERV1|HERVH-int~LTR7|9|10884982|10890707	9	10884982	10890707	+	5726	9	10884595	10889539	10884590	10889544	4944	3002
LTR/ERVK|HERVK22-int~LTR22C|9|11254387|11260606	9	11254387	11260606	-	6220	9	11253556	11261878	11253551	11261883	8322	3003
LTR/ERV1|MER66B~PRIMA41-int|9|12166342|12167349	9	12166342	12167349	-	1008	9	12166461	12176163	12166456	12176168	9702	3004
LTR/ERV1|PRIMA41-int|9|12167656|12174209	9	12167656	12174209	-	6554	9	12166461	12176163	12166456	12176168	9702	3004
LTR/ERV1|MER66-int|9|12174299|12175324	9	12174299	12175324	-	1026	9	12166461	12176163	12166456	12176168	9702	3004
LTR/ERVL-MaLR|THE1D|9|12175328|12175604	9	12175328	12175604	+	277	9	12166461	12176163	12166456	12176168	9702	3004
LTR/ERV1|MER66B|9|12175791|12176277	9	12175791	12176277	-	487	9	12166461	12176163	12166456	12176168	9702	3004
LTR/ERV1|HERVH-int~LTR7Y|9|12948345|12954130	9	12948345	12954130	+	5786	9	12948345	12954652	12948340	12954657	6307	3005
LTR/ERVL-MaLR|MLT1F1|9|12954276|12954776	9	12954276	12954776	-	501	9	12948345	12954652	12948340	12954657	6307	3005
LTR/ERV1|MER50~MER50-int|9|21921894|21929264	9	21921894	21929264	+	7371	9	21922276	21931725	21922271	21931730	9449	3016
LTR/ERV1|MER50-int|9|21930142|21931327	9	21930142	21931327	+	1186	9	21922276	21931725	21922271	21931730	9449	3016
LTR/ERV1|HERVH-int~LTR7|9|22658527|22664062	9	22658527	22664062	-	5536	9	22658534	22664085	22658529	22664090	5551	3018
LTR/ERV1|LTR12D|9|23916281|23917009	9	23916281	23917009	-	729	9	23916360	23925590	23916355	23925595	9230	3020
LTR/ERV1|HERV9-int|9|23917010|23925406	9	23917010	23925406	-	8397	9	23916360	23925590	23916355	23925595	9230	3020
LTR/ERV1|LTR12D|9|23925420|23926440	9	23925420	23926440	-	1021	9	23916360	23925590	23916355	23925595	9230	3020
LTR/ERV1|HERVH-int~LTR7|9|25288176|25294103	9	25288176	25294103	+	5928	9	25288289	25294098	25288284	25294103	5809	3024
LTR/ERV1|HERVH-int~LTR7|9|25668929|25675217	9	25668929	25675217	+	6289	9	25668975	25675214	25668970	25675219	6239	3025
LTR/ERV1|HERVFH21-int~LTR7C|9|25994643|26000023	9	25994643	26000023	+	5381	9	25994624	26001365	25994619	26001370	6741	3026
LTR/ERVL|MLT2A2|9|26103584|26103985	9	26103584	26103985	+	402	9	26102945	26109673	26102940	26109678	6728	3027
LTR/ERVL|HERVL-int|9|26103999|26104098	9	26103999	26104098	-	100	9	26102945	26109673	26102940	26109678	6728	3027
LTR/ERVL|HERVL-int|9|26105098|26110708	9	26105098	26110708	+	5611	9	26102945	26109673	26102940	26109678	6728	3027
LTR/ERV1|HERV9NC-int|9|26826023|26830183	9	26826023	26830183	+	4161	9	26826000	26831465	26825995	26831470	5465	3030
LTR/ERV1|LTR12|9|26830186|26830938	9	26830186	26830938	+	753	9	26826000	26831465	26825995	26831470	5465	3030
LTR/ERV1|HERVI-int~LTR10B2|9|26970741|26976760	9	26970741	26976760	-	6020	9	26970921	26978133	26970916	26978138	7212	3031
LTR/ERVL|HERVL-int~MLT2A1|9|27637123|27643193	9	27637123	27643193	+	6071	9	27637116	27643620	27637111	27643625	6504	3032
LTR/ERVL|MLT2A1|9|27643196|27643901	9	27643196	27643901	+	706	9	27637116	27643620	27637111	27643625	6504	3032
LTR/ERVL|ERVL-E-int|9|27785781|27786303	9	27785781	27786303	+	523	9	27779119	27795568	27779114	27795573	16449	3033
LTR/ERVL-MaLR|MSTA~MSTA-int|9|27787926|27790318	9	27787926	27790318	+	2393	9	27779119	27795568	27779114	27795573	16449	3033
LTR/ERVL|MLT2B3|9|27790551|27791097	9	27790551	27791097	+	547	9	27779119	27795568	27779114	27795573	16449	3033
LTR/ERV1|Harlequin-int~LTR2|9|29377118|29382447	9	29377118	29382447	+	5330	9	29377368	29384677	29377363	29384682	7309	3035
LTR/ERV1|LTR2|9|29384219|29384677	9	29384219	29384677	+	459	9	29377368	29384677	29377363	29384682	7309	3035
LTR/ERVK|LTR14B|9|29655117|29655519	9	29655117	29655519	-	403	9	29651712	29660163	29651707	29660168	8451	3037
LTR/ERVK|HERVK14-int|9|29655523|29655881	9	29655523	29655881	-	359	9	29651712	29660163	29651707	29660168	8451	3037
LTR/ERV1|HERV17-int|9|29656518|29657802	9	29656518	29657802	-	1285	9	29651712	29660163	29651707	29660168	8451	3037
LTR/ERVK|HERVK14-int~LTR14B|9|29658988|29660160	9	29658988	29660160	-	1173	9	29651712	29660163	29651707	29660168	8451	3037
LTR/ERVK|LTR14B|9|29775513|29775916	9	29775513	29775916	-	404	9	29775513	29780684	29775508	29780689	5171	3038
LTR/ERVK|HERVK14-int|9|29775921|29776757	9	29775921	29776757	-	837	9	29775513	29780684	29775508	29780689	5171	3038
LTR/ERV1|HERV17-int|9|29776942|29778224	9	29776942	29778224	-	1283	9	29775513	29780684	29775508	29780689	5171	3038
LTR/ERVK|HERVK14-int~LTR14B|9|29779506|29780680	9	29779506	29780680	-	1175	9	29775513	29780684	29775508	29780689	5171	3038
LTR/ERV1|LTR7|9|31326307|31326754	9	31326307	31326754	+	448	9	31326353	31334694	31326348	31334699	8341	3042
LTR/ERV1|HERVH-int~LTR7|9|31329950|31334697	9	31329950	31334697	+	4748	9	31326353	31334694	31326348	31334699	8341	3042
LTR/ERV1|MER52A|9|31334699|31335791	9	31334699	31335791	-	1093	9	31326353	31334694	31326348	31334699	8341	3042
LTR/ERV1|HERVH-int~LTR7|9|32164364|32169200	9	32164364	32169200	-	4837	9	32162650	32168564	32162645	32168569	5914	3046
LTR/ERV1|LTR7|9|35003293|35003705	9	35003293	35003705	+	413	9	35003408	35011008	35003403	35011013	7600	3050
LTR/ERV1|HERVH-int~LTR7|9|35003707|35009334	9	35003707	35009334	+	5628	9	35003408	35011008	35003403	35011013	7600	3050
LTR/ERV1|PABL_A-int|9|35020484|35020721	9	35020484	35020721	-	238	9	35019246	35025461	35019241	35025466	6215	3052
LTR/ERV1|HERVFH21-int|9|35020802|35024238	9	35020802	35024238	-	3437	9	35019246	35025461	35019241	35025466	6215	3052
LTR/ERV1|MER4-int|9|35024239|35024670	9	35024239	35024670	-	432	9	35019246	35025461	35019241	35025466	6215	3052
LTR/ERV1|LTR7B|9|35024671|35025134	9	35024671	35025134	-	464	9	35019246	35025461	35019241	35025466	6215	3052
LTR/ERV1|MER4-int|9|35025135|35025725	9	35025135	35025725	-	591	9	35019246	35025461	35019241	35025466	6215	3052
LTR/ERV1|HERVIP10FH-int~LTR10F|9|35455417|35458925	9	35455417	35458925	-	3509	9	35455417	35462089	35455412	35462094	6672	3054
LTR/ERV1|HERVIP10FH-int|9|35459231|35460493	9	35459231	35460493	-	1263	9	35455417	35462089	35455412	35462094	6672	3054
LTR/ERV1|HERVIP10FH-int~LTR10F|9|35460507|35462089	9	35460507	35462089	-	1583	9	35455417	35462089	35455412	35462094	6672	3054
LTR/ERVK|HERVK9-int~MER9a3|9|35581973|35582958	9	35581973	35582958	+	986	9	35582348	35587799	35582343	35587804	5451	3055
LTR/ERVK|HERVK9-int|9|35583265|35585345	9	35583265	35585345	+	2081	9	35582348	35587799	35582343	35587804	5451	3055
LTR/ERV1|MER51A|9|35586073|35586266	9	35586073	35586266	-	194	9	35582348	35587799	35582343	35587804	5451	3055
LTR/ERVL-MaLR|MSTA-int|9|40309621|40311310	9	40309621	40311310	+	1690	9	40310106	40316283	40310101	40316288	6177	3058
LTR/ERVL-MaLR|MSTA-int|9|40311465|40311865	9	40311465	40311865	+	401	9	40310106	40316283	40310101	40316288	6177	3058
LTR/ERVL-MaLR|MST-int|9|40312022|40312265	9	40312022	40312265	-	244	9	40310106	40316283	40310101	40316288	6177	3058
LTR/ERVL-MaLR|MSTA|9|40312266|40312548	9	40312266	40312548	+	283	9	40310106	40316283	40310101	40316288	6177	3058
LTR/ERVL-MaLR|MST-int|9|40312571|40312716	9	40312571	40312716	-	146	9	40310106	40316283	40310101	40316288	6177	3058
LTR/ERVL-MaLR|MSTA-int|9|40312718|40314393	9	40312718	40314393	+	1676	9	40310106	40316283	40310101	40316288	6177	3058
LTR/ERVL-MaLR|MSTA-int|9|40314396|40315494	9	40314396	40315494	+	1099	9	40310106	40316283	40310101	40316288	6177	3058
LTR/ERVL-MaLR|MSTA-int|9|40315662|40317335	9	40315662	40317335	+	1674	9	40310106	40316283	40310101	40316288	6177	3058
LTR/ERV1|HERVIP10F-int~LTR10A|9|40746806|40752615	9	40746806	40752615	-	5810	9	40747006	40755329	40747001	40755334	8323	3064
LTR/ERV1|HERVIP10F-int|9|40752915|40754809	9	40752915	40754809	-	1895	9	40747006	40755329	40747001	40755334	8323	3064
LTR/ERV1|LTR10A|9|40754817|40755339	9	40754817	40755339	-	523	9	40747006	40755329	40747001	40755334	8323	3064
LTR/ERV1|HERVIP10F-int~LTR10A|9|64870413|64876219	9	64870413	64876219	-	5807	9	64870613	64878934	64870608	64878939	8321	3066
LTR/ERV1|HERVIP10F-int|9|64876518|64878414	9	64876518	64878414	-	1897	9	64870613	64878934	64870608	64878939	8321	3066
LTR/ERV1|LTR10A|9|64878422|64878944	9	64878422	64878944	-	523	9	64870613	64878934	64870608	64878939	8321	3066
LTR/ERV1|HERVH-int~LTR7|9|69404587|69410267	9	69404587	69410267	-	5681	9	69404567	69410279	69404562	69410284	5712	3068
LTR/ERV1|HERVIP10F-int~LTR10G|9|69925813|69934098	9	69925813	69934098	-	8286	9	69925404	69933937	69925399	69933942	8533	3069
LTR/ERV1|HERVH-int~LTR7|9|74085583|74091438	9	74085583	74091438	+	5856	9	74085787	74093802	74085782	74093807	8015	3070
LTR/ERV1|MER4D|9|74091652|74092099	9	74091652	74092099	+	448	9	74085787	74093802	74085782	74093807	8015	3070
LTR/ERV1|MER4D|9|74092396|74092834	9	74092396	74092834	+	439	9	74085787	74093802	74085782	74093807	8015	3070
LTR/ERV1?|LTR103b_Mam|9|74093398|74093674	9	74093398	74093674	-	277	9	74085787	74093802	74085782	74093807	8015	3070
LTR/ERV1|HERVH-int~LTR7|9|75351145|75357575	9	75351145	75357575	-	6431	9	75351158	75357591	75351153	75357596	6433	3072
LTR/ERVL-MaLR|MLT1H1|9|76488884|76489284	9	76488884	76489284	-	401	9	76488302	76495692	76488297	76495697	7390	3074
LTR/ERV1|LTR12C|9|76489289|76489742	9	76489289	76489742	-	454	9	76488302	76495692	76488297	76495697	7390	3074
LTR/ERV1|HERV9N-int|9|76490529|76495165	9	76490529	76495165	-	4637	9	76488302	76495692	76488297	76495697	7390	3074
LTR/ERV1|LTR12D|9|76495166|76495709	9	76495166	76495709	-	544	9	76488302	76495692	76488297	76495697	7390	3074
LTR/ERV1|HERVH-int~LTR7|9|78180694|78186819	9	78180694	78186819	+	6126	9	78180694	78186820	78180689	78186825	6126	3076
LTR/ERV1|LTR12|9|78430994|78431827	9	78430994	78431827	+	834	9	78431300	78443032	78431295	78443037	11732	3078
LTR/ERVL-MaLR|MLT1B|9|78432016|78432428	9	78432016	78432428	+	413	9	78431300	78443032	78431295	78443037	11732	3078
LTR/ERVL?|Eutr10|9|78433488|78433617	9	78433488	78433617	+	130	9	78431300	78443032	78431295	78443037	11732	3078
LTR/ERVL-MaLR|MLT1K|9|78440973|78441187	9	78440973	78441187	+	215	9	78431300	78443032	78431295	78443037	11732	3078
LTR/ERVL-MaLR|MLT1K|9|78441400|78441657	9	78441400	78441657	+	258	9	78431300	78443032	78431295	78443037	11732	3078
LTR/ERV1|LTR12D|9|78441898|78443294	9	78441898	78443294	+	1397	9	78431300	78443032	78431295	78443037	11732	3078
LTR/ERV1|HERVH-int~LTR7|9|80137295|80143148	9	80137295	80143148	+	5854	9	80137336	80145478	80137331	80145483	8142	3081
LTR/ERV1|HERVH-int~LTR7|9|81009084|81014865	9	81009084	81014865	+	5782	9	81009358	81015277	81009353	81015282	5919	3083
LTR/ERV1|LTR7|9|81014872|81015281	9	81014872	81015281	+	410	9	81009358	81015277	81009353	81015282	5919	3083
LTR/ERV1|HERVH-int~LTR7Y|9|82701562|82706286	9	82701562	82706286	-	4725	9	82699680	82706383	82699675	82706388	6703	3085
LTR/ERV1|HERVH-int~LTR7|9|82883733|82889489	9	82883733	82889489	+	5757	9	82883729	82891699	82883724	82891704	7970	3087
LTR/ERV1|MER4A1|9|82890308|82890769	9	82890308	82890769	-	462	9	82883729	82891699	82883724	82891704	7970	3087
LTR/ERVL|HERVL-int~MLT2A2|9|85370157|85375725	9	85370157	85375725	-	5569	9	85370138	85376650	85370133	85376655	6512	3088
LTR/ERVL|HERVL-int|9|85376027|85376550	9	85376027	85376550	-	524	9	85370138	85376650	85370133	85376655	6512	3088
LTR/ERVL|MLT2A2|9|85376553|85376998	9	85376553	85376998	-	446	9	85370138	85376650	85370133	85376655	6512	3088
LTR/ERV1|HERVH-int~LTR7|9|85458320|85466437	9	85458320	85466437	+	8118	9	85458366	85466868	85458361	85466873	8502	3089
LTR/ERVL-MaLR|MLT1C2|9|85466438|85466495	9	85466438	85466495	+	58	9	85458366	85466868	85458361	85466873	8502	3089
LTR/ERV1|LTR7|9|85466496|85466944	9	85466496	85466944	+	449	9	85458366	85466868	85458361	85466873	8502	3089
LTR/ERV1|LTR7Y|9|85880935|85881365	9	85880935	85881365	+	431	9	85880976	85886282	85880971	85886287	5306	3090
LTR/ERV1|HERVH-int|9|85881368|85884555	9	85881368	85884555	+	3188	9	85880976	85886282	85880971	85886287	5306	3090
LTR/ERV1|LTR7|9|85884643|85884943	9	85884643	85884943	-	301	9	85880976	85886282	85880971	85886287	5306	3090
LTR/ERV1|HERVH-int~LTR7C|9|86146098|86147429	9	86146098	86147429	+	1332	9	86147196	86163550	86147191	86163555	16354	3092
LTR/ERV1|LTR12|9|86147430|86148446	9	86147430	86148446	-	1017	9	86147196	86163550	86147191	86163555	16354	3092
LTR/ERV1|HERV9-int|9|86148447|86156806	9	86148447	86156806	-	8360	9	86147196	86163550	86147191	86163555	16354	3092
LTR/ERV1|MER67C|9|86163119|86163219	9	86163119	86163219	-	101	9	86147196	86163550	86147191	86163555	16354	3092
LTR/ERV1|MER67C|9|86163527|86163590	9	86163527	86163590	-	64	9	86147196	86163550	86147191	86163555	16354	3092
LTR/ERV1|Harlequin-int|9|86361186|86367513	9	86361186	86367513	-	6328	9	86362963	86367512	86362958	86367517	4549	3093
LTR/ERV1|LTR10F|9|86367516|86367962	9	86367516	86367962	-	447	9	86362963	86367512	86362958	86367517	4549	3093
LTR/ERV1|HERVH-int~LTR7|9|87410694|87416708	9	87410694	87416708	+	6015	9	87410327	87422073	87410322	87422078	11746	3095
LTR/ERVL-MaLR|MLT1F|9|87419296|87419815	9	87419296	87419815	-	520	9	87410327	87422073	87410322	87422078	11746	3095
LTR/ERVL-MaLR|MLT1N2|9|87419897|87420095	9	87419897	87420095	-	199	9	87410327	87422073	87410322	87422078	11746	3095
LTR/ERVL-MaLR|THE1D|9|87420391|87420758	9	87420391	87420758	-	368	9	87410327	87422073	87410322	87422078	11746	3095
LTR/ERVL-MaLR|MLT1N2|9|87421038|87421237	9	87421038	87421237	-	200	9	87410327	87422073	87410322	87422078	11746	3095
LTR/ERVL|LTR16A2|9|87421393|87421440	9	87421393	87421440	-	48	9	87410327	87422073	87410322	87422078	11746	3095
LTR/ERVL|LTR16A2|9|87421750|87421817	9	87421750	87421817	-	68	9	87410327	87422073	87410322	87422078	11746	3095
LTR/ERV1|HERVIP10F-int~LTR10G|9|88037418|88040139	9	88037418	88040139	-	2722	9	88037092	88044802	88037087	88044807	7710	3097	ERVI-1c
LTR/ERV1|HERVI-int|9|88041467|88042797	9	88041467	88042797	-	1331	9	88037092	88044802	88037087	88044807	7710	3097
LTR/ERV1|HERVI-int|9|88043103|88043341	9	88043103	88043341	-	239	9	88037092	88044802	88037087	88044807	7710	3097
LTR/ERV1|HERVI-int~LTR10G|9|88043651|88044802	9	88043651	88044802	-	1152	9	88037092	88044802	88037087	88044807	7710	3097
LTR/ERVL-MaLR|MLT1C2|9|88933564|88933873	9	88933564	88933873	+	310	9	88933270	88943967	88933265	88943972	10697	3099
LTR/ERV1|LTR2|9|88933874|88934335	9	88933874	88934335	-	462	9	88933270	88943967	88933265	88943972	10697	3099
LTR/ERVL-MaLR|MLT1C2|9|88934336|88934441	9	88934336	88934441	+	106	9	88933270	88943967	88933265	88943972	10697	3099
LTR/Gypsy|MamGypLTR1b|9|88935300|88935825	9	88935300	88935825	+	526	9	88933270	88943967	88933265	88943972	10697	3099
LTR/ERV1|HERV17-int~LTR17|9|88940011|88942516	9	88940011	88942516	-	2506	9	88933270	88943967	88933265	88943972	10697	3099
LTR/ERV1|HERVH-int~LTR7|9|90412695|90417864	9	90412695	90417864	+	5170	9	90412919	90418687	90412914	90418692	5768	3101
LTR/ERV1|LTR7Y|9|90417869|90418351	9	90417869	90418351	+	483	9	90412919	90418687	90412914	90418692	5768	3101
LTR/ERVL|MER76~MER76-int|9|90418467|90422126	9	90418467	90422126	-	3660	9	90412919	90418687	90412914	90418692	5768	3101
LTR/ERV1|MER57A1|9|90672292|90672728	9	90672292	90672728	-	437	9	90672292	90681019	90672287	90681024	8727	3102
LTR/ERV1|ERV24B_Prim-int|9|90672729|90673002	9	90672729	90673002	-	274	9	90672292	90681019	90672287	90681024	8727	3102
LTR/ERV1|ERV24B_Prim-int|9|90673307|90673433	9	90673307	90673433	-	127	9	90672292	90681019	90672287	90681024	8727	3102
LTR/ERV1|ERV24B_Prim-int|9|90675199|90675989	9	90675199	90675989	-	791	9	90672292	90681019	90672287	90681024	8727	3102
LTR/ERV1|ERV24B_Prim-int~MER57A1|9|90676292|90681338	9	90676292	90681338	-	5047	9	90672292	90681019	90672287	90681024	8727	3102
LTR/ERV1|HERVE-int|9|90755210|90759266	9	90755210	90759266	-	4057	9	90753622	90759367	90753617	90759372	5745	3103
LTR/ERVK|HERVK13-int|9|90903298|90906300	9	90903298	90906300	+	3003	9	90903904	90911679	90903899	90911684	7775	3104
LTR/ERVL-MaLR|MLT1B|9|90910071|90910365	9	90910071	90910365	-	295	9	90903904	90911679	90903899	90911684	7775	3104
LTR/ERVL-MaLR|MLT1B|9|90910692|90910993	9	90910692	90910993	+	302	9	90903904	90911679	90903899	90911684	7775	3104
LTR/ERV1|MER61A|9|90911213|90911541	9	90911213	90911541	+	329	9	90903904	90911679	90903899	90911684	7775	3104
LTR/ERV1|HERVH-int~LTR7C|9|92071684|92078232	9	92071684	92078232	+	6549	9	92071888	92078398	92071883	92078403	6510	3107
LTR/ERV1|HERVH-int~LTR7|9|93347588|93353344	9	93347588	93353344	+	5757	9	93347572	93353337	93347567	93353342	5765	3109
LTR/ERVK|HERVK9-int~MER9a2|9|93751064|93755298	9	93751064	93755298	-	4235	9	93751064	93755813	93751059	93755818	4749	3110
LTR/ERVK|MER9a1|9|93755301|93755813	9	93755301	93755813	-	513	9	93751064	93755813	93751059	93755818	4749	3110
LTR/ERV1|LTR19-int~PABL_A|9|94266107|94266906	9	94266107	94266906	-	800	9	94266124	94270214	94266119	94270219	4090	3112
LTR/ERV1|LTR19-int|9|94267091|94267861	9	94267091	94267861	-	771	9	94266124	94270214	94266119	94270219	4090	3112
LTR/ERV1|LTR19-int|9|94268170|94268507	9	94268170	94268507	-	338	9	94266124	94270214	94266119	94270219	4090	3112
LTR/ERV1|PABL_A-int|9|94268807|94270221	9	94268807	94270221	-	1415	9	94266124	94270214	94266119	94270219	4090	3112
LTR/ERV1|HERVH-int~LTR7B|9|94539871|94545509	9	94539871	94545509	+	5639	9	94539871	94545510	94539866	94545515	5639	3113
LTR/ERV1|HERVH-int~LTR7Y|9|97214494|97220016	9	97214494	97220016	+	5523	9	97214681	97220761	97214676	97220766	6080	3118
LTR/ERV1|HERVH-int~LTR7|9|99669781|99671054	9	99669781	99671054	+	1274	9	99669767	99675898	99669762	99675903	6131	3122
LTR/ERV1|HERVH-int~LTR7|9|99671191|99675901	9	99671191	99675901	+	4711	9	99669767	99675898	99669762	99675903	6131	3122
LTR/ERV1|LTR7|9|100140182|100140590	9	100140182	100140590	-	409	9	100139459	100146544	100139454	100146549	7085	3123
LTR/ERV1|HERVH-int|9|100140604|100140970	9	100140604	100140970	-	367	9	100139459	100146544	100139454	100146549	7085	3123
LTR/ERV1|HERVH-int|9|100140971|100145410	9	100140971	100145410	-	4440	9	100139459	100146544	100139454	100146549	7085	3123
LTR/ERV1|LTR7|9|100146116|100146522	9	100146116	100146522	-	407	9	100139459	100146544	100139454	100146549	7085	3123
LTR/ERVL-MaLR|MSTB|9|100362935|100363351	9	100362935	100363351	+	417	9	100363123	100367718	100363118	100367723	4595	3126
LTR/ERVL-MaLR|MSTB|9|100363366|100363767	9	100363366	100363767	+	402	9	100363123	100367718	100363118	100367723	4595	3126
LTR/ERV1|MER57A-int|9|100363768|100364021	9	100363768	100364021	+	254	9	100363123	100367718	100363118	100367723	4595	3126
LTR/ERVK|HERVK22-int~LTR22C|9|100364024|100367002	9	100364024	100367002	-	2979	9	100363123	100367718	100363118	100367723	4595	3126
LTR/ERVK|HERVK22-int|9|100367301|100367894	9	100367301	100367894	-	594	9	100363123	100367718	100363118	100367723	4595	3126
LTR/ERV1|LTR54B|9|101503891|101504425	9	101503891	101504425	+	535	9	101504248	101512597	101504243	101512602	8349	3129
LTR/ERV1|ERV24B_Prim-int|9|101505796|101508470	9	101505796	101508470	+	2675	9	101504248	101512597	101504243	101512602	8349	3129
LTR/ERV1|ERV24B_Prim-int|9|101511462|101512118	9	101511462	101512118	+	657	9	101504248	101512597	101504243	101512602	8349	3129
LTR/ERV1|LTR54B|9|101512121|101512597	9	101512121	101512597	+	477	9	101504248	101512597	101504243	101512602	8349	3129
LTR/ERVL|MLT2B3|9|106039421|106039967	9	106039421	106039967	+	547	9	106039739	106043928	106039734	106043933	4189	3136
LTR/ERVL|HERVL-int~MLT2A2|9|106039982|106044643	9	106039982	106044643	-	4662	9	106039739	106043928	106039734	106043933	4189	3136
LTR/ERVL|MLT2A2|9|106787726|106788177	9	106787726	106788177	-	452	9	106787507	106792984	106787502	106792989	5477	3138
LTR/ERV1|LTR7|9|106788282|106788693	9	106788282	106788693	+	412	9	106787507	106792984	106787502	106792989	5477	3138
LTR/ERV1|HERVH-int|9|106788700|106793849	9	106788700	106793849	+	5150	9	106787507	106792984	106787502	106792989	5477	3138
LTR/ERVK|HERVK11-int~MER11A|9|112391953|112400106	9	112391953	112400106	-	8154	9	112391941	112399397	112391936	112399402	7456	3145
LTR/ERV1|HERVH-int~LTR7|9|115174652|115179923	9	115174652	115179923	-	5272	9	115172465	115180335	115172460	115180340	7870	3149
LTR/ERV1|LTR7|9|115179926|115180335	9	115179926	115180335	-	410	9	115172465	115180335	115172460	115180340	7870	3149
LTR/ERV1|LTR7|9|115473181|115473632	9	115473181	115473632	+	452	9	115473181	115479707	115473176	115479712	6526	3150
LTR/ERV1|HERVH-int~LTR7|9|115473635|115478919	9	115473635	115478919	+	5285	9	115473181	115479707	115473176	115479712	6526	3150
LTR/ERV1|MER4CL34|9|115839056|115839177	9	115839056	115839177	-	122	9	115839177	115844929	115839172	115844934	5752	3151
LTR/ERV1|HERVH-int~LTR7|9|115839178|115844929	9	115839178	115844929	-	5752	9	115839177	115844929	115839172	115844934	5752	3151
LTR/ERV1|HERVH-int~LTR7|9|118485633|118491397	9	118485633	118491397	-	5765	9	118485631	118491397	118485626	118491402	5766	3155
LTR/ERV1|HERVFH21-int~LTR7|9|121790002|121796769	9	121790002	121796769	+	6768	9	121789977	121796727	121789972	121796732	6750	3156
LTR/ERV1|HERVH-int~LTR7|9|122530606|122536148	9	122530606	122536148	-	5543	9	122530593	122536151	122530588	122536156	5558	3158
LTR/ERV1|HERVH-int~LTR7|9|126074449|126080414	9	126074449	126080414	-	5966	9	126075621	126080744	126075616	126080749	5123	3162
LTR/ERVK|LTR5A|9|128850236|128851238	9	128850236	128851238	+	1003	9	128850236	128857457	128850231	128857462	7221	3164
LTR/ERVK|HERVK-int~LTR5A|9|128851270|128857457	9	128851270	128857457	+	6188	9	128850236	128857457	128850231	128857462	7221	3164
LTR/ERV1|HERVFH19-int|9|129588167|129589361	9	129588167	129589361	-	1195	9	129587224	129596563	129587219	129596568	9339	3165
LTR/ERV1|HERVFH19-int|9|129589668|129590243	9	129589668	129590243	-	576	9	129587224	129596563	129587219	129596568	9339	3165
LTR/ERV1|HERVFH19-int|9|129590546|129591214	9	129590546	129591214	-	669	9	129587224	129596563	129587219	129596568	9339	3165
LTR/ERV1|HERVFH19-int|9|129591833|129592638	9	129591833	129592638	-	806	9	129587224	129596563	129587219	129596568	9339	3165
LTR/ERV1|HERVFH19-int|9|129592942|129593714	9	129592942	129593714	-	773	9	129587224	129596563	129587219	129596568	9339	3165
LTR/ERV1|HERVFH19-int|9|129594014|129594672	9	129594014	129594672	-	659	9	129587224	129596563	129587219	129596568	9339	3165
LTR/ERV1|LTR19-int~LTR19A|9|129594690|129595731	9	129594690	129595731	-	1042	9	129587224	129596563	129587219	129596568	9339	3165
LTR/ERV1|LTR19A|9|129596037|129596074	9	129596037	129596074	-	38	9	129587224	129596563	129587219	129596568	9339	3165
LTR/ERV1|HERVH-int~LTR7|9|131547214|131550933	9	131547214	131550933	+	3720	9	131546099	131553142	131546094	131553147	7043	3166
LTR/ERV1|HERVH-int|9|131551242|131551517	9	131551242	131551517	+	276	9	131546099	131553142	131546094	131553147	7043	3166
LTR/ERV1|LTR7|9|131551529|131551936	9	131551529	131551936	+	408	9	131546099	131553142	131546094	131553147	7043	3166
LTR/ERVK|HERVK9-int~MER9a1|9|131680373|131685811	9	131680373	131685811	+	5439	9	131680373	131686728	131680368	131686733	6355	3167
LTR/ERV1|LTR10B|9|133031186|133031338	9	133031186	133031338	-	153	9	133031013	133037385	133031008	133037390	6372	3170
LTR/ERV1|LTR10A|9|133031575|133032062	9	133031575	133032062	-	488	9	133031013	133037385	133031008	133037390	6372	3170
LTR/ERV1|HERVI-int~LTR10B|9|133032230|133037864	9	133032230	133037864	-	5635	9	133031013	133037385	133031008	133037390	6372	3170
LTR/ERV1|LTR61|9|133075826|133076299	9	133075826	133076299	-	474	9	133076137	133085152	133076132	133085157	9015	3171
LTR/ERV1|HERV3-int|9|133076309|133080075	9	133076309	133080075	-	3767	9	133076137	133085152	133076132	133085157	9015	3171
LTR/ERV1|LTR9|9|133080128|133080326	9	133080128	133080326	+	199	9	133076137	133085152	133076132	133085157	9015	3171
LTR/ERV1|LTR49|9|133080405|133080598	9	133080405	133080598	-	194	9	133076137	133085152	133076132	133085157	9015	3171
LTR/ERVL|LTR16E1|9|133171753|133172044	9	133171753	133172044	+	292	9	133170965	133182558	133170960	133182563	11593	3172
LTR/ERV1|MER57A1|9|133173515|133173942	9	133173515	133173942	-	428	9	133170965	133182558	133170960	133182563	11593	3172
LTR/ERV1|MER51-int|9|133173943|133174347	9	133173943	133174347	-	405	9	133170965	133182558	133170960	133182563	11593	3172
LTR/ERV1|MER57A-int|9|133176454|133176637	9	133176454	133176637	-	184	9	133170965	133182558	133170960	133182563	11593	3172
LTR/ERV1|ERV24B_Prim-int|9|133176934|133178881	9	133176934	133178881	-	1948	9	133170965	133182558	133170960	133182563	11593	3172
LTR/ERV1|ERV24B_Prim-int|9|133179181|133180263	9	133179181	133180263	-	1083	9	133170965	133182558	133170960	133182563	11593	3172
LTR/ERV1|ERV24B_Prim-int|9|133180566|133181354	9	133180566	133181354	-	789	9	133170965	133182558	133170960	133182563	11593	3172
LTR/ERV1|ERV24B_Prim-int|9|133181659|133182118	9	133181659	133182118	-	460	9	133170965	133182558	133170960	133182563	11593	3172
LTR/ERV1|MER34A1|9|133277809|133278275	9	133277809	133278275	+	467	9	133277826	133281033	133277821	133281038	3207	3173
LTR/ERV1|LTR10B2|9|133278707|133278973	9	133278707	133278973	-	267	9	133277826	133281033	133277821	133281038	3207	3173
LTR/ERV1|HERVIP10B3-int|9|133280131|133281788	9	133280131	133281788	-	1658	9	133277826	133281033	133277821	133281038	3207	3173
LTR/ERVL|HERVL-int|9|134924024|134926313	9	134924024	134926313	+	2290	9	134924094	134928770	134924089	134928775	4676	3175
LTR/ERVL|HERVL-int|9|134926621|134927286	9	134926621	134927286	+	666	9	134924094	134928770	134924089	134928775	4676	3175
LTR/ERVL|HERVL-int~MLT2B3|9|134927593|134928569	9	134927593	134928569	+	977	9	134924094	134928770	134924089	134928775	4676	3175
LTR/ERV1|MER110A|9|134928570|134928672	9	134928570	134928672	-	103	9	134924094	134928770	134924089	134928775	4676	3175
LTR/ERV1|HERVE_a-int|9|135437467|135437538	9	135437467	135437538	-	72	9	135437307	135444509	135437302	135444514	7202	3176
LTR/ERV1|HERVE-int|9|135437599|135439587	9	135437599	135439587	-	1989	9	135437307	135444509	135437302	135444514	7202	3176
LTR/ERV1|LTR6B|9|135439588|135440176	9	135439588	135440176	+	589	9	135437307	135444509	135437302	135444514	7202	3176
LTR/ERV1|HERVE-int~LTR2C|9|135440177|135444329	9	135440177	135444329	-	4153	9	135437307	135444509	135437302	135444514	7202	3176
LTR/ERVK|HERVK-int~LTR5B|9|136780314|136781482	9	136780314	136781482	-	1169	9	136780314	136789786	136780309	136789791	9472	3177
LTR/ERVK|HERVK-int|9|136781870|136783596	9	136781870	136783596	-	1727	9	136780314	136789786	136780309	136789791	9472	3177
LTR/ERVK|HERVK-int|9|136783849|136785013	9	136783849	136785013	-	1165	9	136780314	136789786	136780309	136789791	9472	3177
LTR/ERVK|LTR13A|9|136785014|136785656	9	136785014	136785656	-	643	9	136780314	136789786	136780309	136789791	9472	3177
LTR/ERVK|LTR13|9|136785761|136786162	9	136785761	136786162	-	402	9	136780314	136789786	136780309	136789791	9472	3177
LTR/ERVK|HERVK-int~LTR5B|9|136786163|136789776	9	136786163	136789776	-	3614	9	136780314	136789786	136780309	136789791	9472	3177
LTR/ERVL|MLT2D|X|3553014|3553141	X	3553014	3553141	+	128	X	3553143	3560161	3553138	3560166	7018	5287
LTR/ERV1|HERVH-int~LTR7Y|X|3553142|3557554	X	3553142	3557554	-	4413	X	3553143	3560161	3553138	3560166	7018	5287
LTR/ERV1|HERVH-int|X|3558065|3558105	X	3558065	3558105	-	41	X	3553143	3560161	3553138	3560166	7018	5287
LTR/ERV1|HERVH-int|X|3559154|3559726	X	3559154	3559726	-	573	X	3553143	3560161	3553138	3560166	7018	5287
LTR/ERV1|LTR7Y|X|3559728|3560161	X	3559728	3560161	-	434	X	3553143	3560161	3553138	3560166	7018	5287
LTR/ERVL|MLT2D|X|3560162|3560435	X	3560162	3560435	+	274	X	3553143	3560161	3553138	3560166	7018	5287
LTR/ERV1|LTR2|X|3965876|3966315	X	3965876	3966315	+	440	X	3966195	3976187	3966190	3976192	9992	5288
LTR/ERV1|HERVE_a-int~LTR2|X|3968684|3976187	X	3968684	3976187	+	7504	X	3966195	3976187	3966190	3976192	9992	5288
LTR/ERV1|LTR1B0|X|3976188|3976450	X	3976188	3976450	+	263	X	3966195	3976187	3966190	3976192	9992	5288
LTR/ERV1|LTR8|X|4539582|4540270	X	4539582	4540270	+	689	X	4540123	4546198	4540118	4546203	6075	5290
LTR/ERV1|HERVH-int~LTR7Y|X|4540474|4546320	X	4540474	4546320	-	5847	X	4540123	4546198	4540118	4546203	6075	5290	ERVH-2
LTR/ERV1|HERVH-int~LTR7|X|4891614|4896880	X	4891614	4896880	+	5267	X	4891614	4900090	4891609	4900095	8476	5292
LTR/ERV1|LTR7|X|4896883|4897331	X	4896883	4897331	+	449	X	4891614	4900090	4891609	4900095	8476	5292
LTR/ERV1|MER4B|X|4897332|4897763	X	4897332	4897763	-	432	X	4891614	4900090	4891609	4900095	8476	5292
LTR/ERVL-MaLR|THE1D|X|4899204|4899550	X	4899204	4899550	-	347	X	4891614	4900090	4891609	4900095	8476	5292
LTR/ERV1|HERVH-int~LTR7|X|6272220|6277943	X	6272220	6277943	-	5724	X	6272219	6277943	6272214	6277948	5724	5294
LTR/ERV1|HERV17-int~LTR17|X|7699169|7701137	X	7699169	7701137	-	1969	X	7697265	7702662	7697260	7702667	5397	5297
LTR/ERVL|MLT2A1|X|7974863|7975286	X	7974863	7975286	+	424	X	7974855	7979912	7974850	7979917	5057	5298
LTR/ERVL|HERVL-int~MLT2A1|X|7976044|7979983	X	7976044	7979983	+	3940	X	7974855	7979912	7974850	7979917	5057	5298
LTR/ERV1|MER4-int|X|12938355|12939864	X	12938355	12939864	-	1510	X	12939865	12947330	12939860	12947335	7465	5302
LTR/ERV1|HERVH-int~LTR7|X|12939865|12945052	X	12939865	12945052	+	5188	X	12939865	12947330	12939860	12947335	7465	5302
LTR/ERV1|MER4-int|X|12945053|12945126	X	12945053	12945126	-	74	X	12939865	12947330	12939860	12947335	7465	5302
LTR/ERV1|LTR7|X|12945127|12945538	X	12945127	12945538	+	412	X	12939865	12947330	12939860	12947335	7465	5302
LTR/ERV1|MER4-int|X|12945539|12945627	X	12945539	12945627	-	89	X	12939865	12947330	12939860	12947335	7465	5302
LTR/ERV1|MER4-int~MER4A1|X|12945705|12946825	X	12945705	12946825	-	1121	X	12939865	12947330	12939860	12947335	7465	5302
LTR/ERV1|MER39|X|16038683|16039188	X	16038683	16039188	+	506	X	16038040	16051365	16038035	16051370	13325	5304
LTR/ERVL-MaLR|MLT1H|X|16040355|16040463	X	16040355	16040463	-	109	X	16038040	16051365	16038035	16051370	13325	5304
LTR/ERVL|LTR16C|X|16040464|16040871	X	16040464	16040871	-	408	X	16038040	16051365	16038035	16051370	13325	5304
LTR/ERVL-MaLR|MLT1K|X|16042283|16042836	X	16042283	16042836	+	554	X	16038040	16051365	16038035	16051370	13325	5304
LTR/ERV1|MER34C|X|16042875|16043427	X	16042875	16043427	+	553	X	16038040	16051365	16038035	16051370	13325	5304
LTR/ERVL-MaLR|MLT1K|X|16043496|16043608	X	16043496	16043608	+	113	X	16038040	16051365	16038035	16051370	13325	5304
LTR/ERV1|LTR8B|X|16044228|16044314	X	16044228	16044314	-	87	X	16038040	16051365	16038035	16051370	13325	5304
LTR/ERV1|LTR8B|X|16044624|16044711	X	16044624	16044711	-	88	X	16038040	16051365	16038035	16051370	13325	5304
LTR/ERV1|HERVH-int~LTR7|X|16044714|16050414	X	16044714	16050414	-	5701	X	16038040	16051365	16038035	16051370	13325	5304
LTR/ERV1|LTR8B|X|16050792|16050878	X	16050792	16050878	-	87	X	16038040	16051365	16038035	16051370	13325	5304
LTR/ERV1|LTR8B|X|16051182|16051827	X	16051182	16051827	-	646	X	16038040	16051365	16038035	16051370	13325	5304
LTR/ERV1|HERVH-int~LTR7|X|16179202|16184434	X	16179202	16184434	-	5233	X	16175752	16184467	16175747	16184472	8715	5305
LTR/ERV1|HERVH-int~LTR7B|X|16216873|16222257	X	16216873	16222257	-	5385	X	16216873	16222271	16216868	16222276	5398	5306
LTR/ERV1|LTR24|X|16222259|16222676	X	16222259	16222676	+	418	X	16216873	16222271	16216868	16222276	5398	5306
LTR/ERVK|HERVK22-int~LTR22A|X|25893165|25896024	X	25893165	25896024	+	2860	X	25894071	25900271	25894066	25900276	6200	5316
LTR/ERVK|HERVK22-int|X|25896367|25900469	X	25896367	25900469	+	4103	X	25894071	25900271	25894066	25900276	6200	5316
LTR/ERVL|LTR33|X|28502041|28502455	X	28502041	28502455	+	415	X	28500450	28509315	28500445	28509320	8865	5327
LTR/ERV1|HERVH-int~LTR7C|X|28502595|28503539	X	28502595	28503539	-	945	X	28500450	28509315	28500445	28509320	8865	5327
LTR/ERV1|HERVH-int~LTR7C|X|28505364|28507894	X	28505364	28507894	-	2531	X	28500450	28509315	28500445	28509320	8865	5327
LTR/ERV1|HERVH-int~LTR7|X|28892120|28898168	X	28892120	28898168	-	6049	X	28891450	28898193	28891445	28898198	6743	5329
LTR/ERV1|HERVH-int~LTR7|X|29975546|29981247	X	29975546	29981247	+	5702	X	29975702	29981243	29975697	29981248	5541	5330
LTR/ERV1|HERVH-int~LTR7|X|30103613|30109253	X	30103613	30109253	+	5641	X	30103769	30110574	30103764	30110579	6805	5331
LTR/Gypsy|MamGypLTR2b|X|30110481|30110709	X	30110481	30110709	-	229	X	30103769	30110574	30103764	30110579	6805	5331
LTR/ERVL-MaLR|MLT1H|X|30446226|30446693	X	30446226	30446693	+	468	X	30441927	30456988	30441922	30456993	15061	5332
LTR/ERVL-MaLR|MLT1L|X|30447151|30447690	X	30447151	30447690	-	540	X	30441927	30456988	30441922	30456993	15061	5332
LTR/ERV1|HERVH-int~LTR7|X|30448932|30454859	X	30448932	30454859	-	5928	X	30441927	30456988	30441922	30456993	15061	5332
LTR/ERV1|LTR7|X|31377722|31378171	X	31377722	31378171	+	450	X	31377722	31383372	31377717	31383377	5650	5334
LTR/ERV1|HERVH-int~LTR7|X|31378684|31383370	X	31378684	31383370	+	4687	X	31377722	31383372	31377717	31383377	5650	5334
LTR/ERV1|MER52-int|X|34087886|34089995	X	34087886	34089995	+	2110	X	34087950	34094215	34087945	34094220	6265	5337
LTR/ERVK|MER11B|X|34796024|34797079	X	34796024	34797079	+	1056	X	34796308	34803308	34796303	34803313	7000	5339
LTR/ERVK|HERVK11-int~MER11B|X|34797398|34803443	X	34797398	34803443	+	6046	X	34796308	34803308	34796303	34803313	7000	5339
LTR/ERV1|PRIMA41-int|X|34983859|34986249	X	34983859	34986249	-	2391	X	34978537	34992322	34978532	34992327	13785	5340
LTR/ERV1|PRIMA41-int|X|34986560|34989877	X	34986560	34989877	-	3318	X	34978537	34992322	34978532	34992327	13785	5340
LTR/ERV1|MER41C~PRIMA41-int|X|34990208|34991714	X	34990208	34991714	-	1507	X	34978537	34992322	34978532	34992327	13785	5340
LTR/ERV1|HERVFH21-int~LTR7B|X|35609423|35612531	X	35609423	35612531	+	3109	X	35608657	35618305	35608652	35618310	9648	5343
LTR/ERV1|HERVH-int~LTR7|X|37458430|37461248	X	37458430	37461248	-	2819	X	37451928	37461065	37451923	37461070	9137	5346
LTR/ERV1|PrimLTR79|X|37465179|37465680	X	37465179	37465680	+	502	X	37465409	37473413	37465404	37473418	8004	5344
LTR/ERV1|PABL_B-int|X|37465996|37470205	X	37465996	37470205	+	4210	X	37465409	37473413	37465404	37473418	8004	5344
LTR/ERV1|PABL_B-int|X|37470461|37472923	X	37470461	37472923	+	2463	X	37465409	37473413	37465404	37473418	8004	5344
LTR/ERV1|PrimLTR79|X|37472961|37473450	X	37472961	37473450	+	490	X	37465409	37473413	37465404	37473418	8004	5344
LTR/ERV1|HERVIP10FH-int~LTR10F|X|37478342|37484837	X	37478342	37484837	+	6496	X	37478342	37484837	37478337	37484842	6495	5345
LTR/ERV1|MER52-int|X|40792223|40793823	X	40792223	40793823	-	1601	X	40793646	40806487	40793641	40806492	12841	5348
LTR/ERV1|LTR1B1~MER52-int|X|40800894|40806321	X	40800894	40806321	-	5428	X	40793646	40806487	40793641	40806492	12841	5348
LTR/ERV1|MER57E1|X|45202256|45202581	X	45202256	45202581	-	326	X	45202388	45213066	45202383	45213071	10678	5353
LTR/ERV1|MER34B-int|X|45202936|45204388	X	45202936	45204388	-	1453	X	45202388	45213066	45202383	45213071	10678	5353
LTR/ERV1|MER34B-int|X|45204698|45204817	X	45204698	45204817	-	120	X	45202388	45213066	45202383	45213071	10678	5353
LTR/ERV1|MER34A|X|45210577|45211061	X	45210577	45211061	+	485	X	45202388	45213066	45202383	45213071	10678	5353
LTR/ERV1|MER34B-int~MER57E1|X|45211062|45213056	X	45211062	45213056	-	1995	X	45202388	45213066	45202383	45213071	10678	5353
LTR/ERVL-MaLR|THE1C~THE1C-int|X|46478421|46479144	X	46478421	46479144	+	724	X	46478654	46490494	46478649	46490499	11840	5356
LTR/ERVL-MaLR|THE1C-int|X|46479453|46479541	X	46479453	46479541	+	89	X	46478654	46490494	46478649	46490499	11840	5356
LTR/ERVK|MER9a1|X|46481519|46482029	X	46481519	46482029	-	511	X	46478654	46490494	46478649	46490499	11840	5356
LTR/ERVK|HERVK11-int|X|46487192|46489365	X	46487192	46489365	-	2174	X	46478654	46490494	46478649	46490499	11840	5356
LTR/ERVK|MER11C|X|46489684|46490287	X	46489684	46490287	-	604	X	46478654	46490494	46478649	46490499	11840	5356
LTR/ERVL-MaLR|MLT1E2|X|46490297|46490802	X	46490297	46490802	+	506	X	46478654	46490494	46478649	46490499	11840	5356
LTR/ERV1|HERVFH19-int~LTR19B|X|47285349|47294133	X	47285349	47294133	-	8785	X	47285391	47294133	47285386	47294138	8742	5357
LTR/ERV1|MER110-int|X|47700447|47701548	X	47700447	47701548	+	1102	X	47700466	47707098	47700461	47707103	6632	5358
LTR/ERVL-MaLR|MLT1A1|X|47702751|47702870	X	47702751	47702870	-	120	X	47700466	47707098	47700461	47707103	6632	5358
LTR/ERV1|MER34-int|X|47703414|47708397	X	47703414	47708397	-	4984	X	47700466	47707098	47700461	47707103	6632	5358
LTR/ERV1|MER67C|X|47866275|47866782	X	47866275	47866782	-	508	X	47866275	47875865	47866270	47875870	9590	5359
LTR/ERV1|MER67C|X|47867265|47867462	X	47867265	47867462	-	198	X	47866275	47875865	47866270	47875870	9590	5359
LTR/ERV1|ERV24B_Prim-int|X|47870008|47873644	X	47870008	47873644	-	3637	X	47866275	47875865	47866270	47875870	9590	5359
LTR/ERV1|ERV24B_Prim-int|X|47875135|47875509	X	47875135	47875509	-	375	X	47866275	47875865	47866270	47875870	9590	5359
LTR/ERV1|MER67C|X|47875690|47876336	X	47875690	47876336	-	647	X	47866275	47875865	47866270	47875870	9590	5359
LTR/ERV1|Harlequin-int~LTR2|X|48853724|48856604	X	48853724	48856604	+	2881	X	48853817	48861808	48853812	48861813	7991	5360
LTR/ERV1|Harlequin-int|X|48856893|48861273	X	48856893	48861273	+	4381	X	48853817	48861808	48853812	48861813	7991	5360
LTR/ERVL-MaLR|THE1B|X|48861274|48861338	X	48861274	48861338	-	65	X	48853817	48861808	48853812	48861813	7991	5360
LTR/ERV1|LTR2|X|48861339|48861795	X	48861339	48861795	+	457	X	48853817	48861808	48853812	48861813	7991	5360
LTR/ERVL-MaLR|THE1B|X|48861796|48861960	X	48861796	48861960	-	165	X	48853817	48861808	48853812	48861813	7991	5360
LTR/ERV1|LTR2|X|49139563|49139963	X	49139563	49139963	-	401	X	49139779	49148918	49139774	49148923	9139	5361
LTR/ERV1|HERVE_a-int|X|49139968|49144005	X	49139968	49144005	-	4038	X	49139779	49148918	49139774	49148923	9139	5361
LTR/ERV1|HERVE_a-int|X|49144307|49144426	X	49144307	49144426	-	120	X	49139779	49148918	49139774	49148923	9139	5361
LTR/ERV1|HERVE-int|X|49144444|49144618	X	49144444	49144618	+	175	X	49139779	49148918	49139774	49148923	9139	5361
LTR/ERV1|HERVE_a-int|X|49144809|49148648	X	49144809	49148648	-	3840	X	49139779	49148918	49139774	49148923	9139	5361
LTR/ERV1|LTR2|X|49148649|49149005	X	49148649	49149005	-	357	X	49139779	49148918	49139774	49148923	9139	5361
LTR/ERV1|LTR15|X|49307780|49308267	X	49307780	49308267	+	488	X	49307957	49316498	49307952	49316503	8541	5363
LTR/ERV1|HERV15-int~LTR15|X|49309915|49316534	X	49309915	49316534	+	6620	X	49307957	49316498	49307952	49316503	8541	5363
LTR/ERV1|MER41D|X|49531350|49531713	X	49531350	49531713	-	364	X	49529170	49539011	49529165	49539016	9841	5367
LTR/ERVL-MaLR|MSTB~MSTB-int|X|50328227|50329999	X	50328227	50329999	-	1773	X	50330000	50338533	50329995	50338538	8533	5371
LTR/ERV1|HERVE_a-int~LTR2|X|50330000|50338252	X	50330000	50338252	-	8253	X	50330000	50338533	50329995	50338538	8533	5371
LTR/ERV1|LTR2|X|50338258|50338720	X	50338258	50338720	-	463	X	50330000	50338533	50329995	50338538	8533	5371
LTR/ERVL|MLT2A2|X|52471268|52471357	X	52471268	52471357	-	90	X	52467459	52479123	52467454	52479128	11664	5380
LTR/ERVL|LTR105_Mam|X|52471583|52472101	X	52471583	52472101	+	519	X	52467459	52479123	52467454	52479128	11664	5380
LTR/ERV1|LTR2B|X|52472914|52473395	X	52472914	52473395	+	482	X	52467459	52479123	52467454	52479128	11664	5380
LTR/ERVL|MER68-int|X|52475152|52475645	X	52475152	52475645	+	494	X	52467459	52479123	52467454	52479128	11664	5380
LTR/ERVL|MER68-int|X|52475933|52476706	X	52475933	52476706	+	774	X	52467459	52479123	52467454	52479128	11664	5380
LTR/ERV1|HERV1_I-int~HERV1_LTRb|X|52568174|52571328	X	52568174	52571328	-	3155	X	52568174	52578848	52568169	52578853	10674	5383
LTR/ERVK|MER11B|X|52571329|52572280	X	52571329	52572280	+	952	X	52568174	52578848	52568169	52578853	10674	5383
LTR/ERV1|HERV1_I-int~HERV1_LTRb|X|52572400|52578848	X	52572400	52578848	-	6449	X	52568174	52578848	52568169	52578853	10674	5383
LTR/ERV1|LTR2|X|53512675|53513137	X	53512675	53513137	+	463	X	53512948	53520776	53512943	53520781	7828	5388
LTR/ERV1|Harlequin-int|X|53513141|53519483	X	53513141	53519483	+	6343	X	53512948	53520776	53512943	53520781	7828	5388
LTR/ERV1|Harlequin-int~LTR2|X|53519791|53520642	X	53519791	53520642	+	852	X	53512948	53520776	53512943	53520781	7828	5388
LTR/ERV1|MER50|X|53520643|53520656	X	53520643	53520656	-	14	X	53512948	53520776	53512943	53520781	7828	5388
LTR/ERV1|LTR2B|X|56024463|56024935	X	56024463	56024935	-	473	X	56024197	56032063	56024192	56032068	7866	5397
LTR/ERV1|HERVE_a-int~LTR2B|X|56024952|56032219	X	56024952	56032219	-	7268	X	56024197	56032063	56024192	56032068	7866	5397
LTR/ERVK|HERVK11-int|X|56942408|56948731	X	56942408	56948731	+	6324	X	56938094	56949398	56938089	56949403	11304	5404
LTR/ERVK|HERVK3-int~LTR3A|X|57102981|57108950	X	57102981	57108950	+	5970	X	57102981	57109396	57102976	57109401	6415	5407
LTR/ERVK|HERVK9-int|X|57204490|57207971	X	57204490	57207971	-	3482	X	57204834	57209137	57204829	57209142	4303	5409
LTR/ERVK|MER9a3|X|57208544|57209051	X	57208544	57209051	-	508	X	57204834	57209137	57204829	57209142	4303	5409
LTR/ERV1|HERV17-int|X|57398889|57400840	X	57398889	57400840	-	1952	X	57399224	57403517	57399219	57403522	4293	5411
LTR/ERV1|HERV17-int|X|57401152|57403145	X	57401152	57403145	-	1994	X	57399224	57403517	57399219	57403522	4293	5411
LTR/ERV1|ERV24_Prim-int~MER57A1|X|57768743|57769443	X	57768743	57769443	+	701	X	57769177	57779484	57769172	57779489	10307	5415
LTR/ERV1|ERV24_Prim-int|X|57771522|57776634	X	57771522	57776634	+	5113	X	57769177	57779484	57769172	57779489	10307	5415
LTR/ERVK|HERVK11D-int~MER11D|X|62707618|62717099	X	62707618	62717099	-	9482	X	62708305	62717099	62708300	62717104	8794	5421
LTR/ERVK|HERVK-int|X|62740078|62742508	X	62740078	62742508	+	2431	X	62740126	62747923	62740121	62747928	7797	5423
LTR/ERVK|HERVK9-int~MER9a3|X|62753635|62759184	X	62753635	62759184	-	5550	X	62752860	62758999	62752855	62759004	6139	5422
LTR/ERV1|PRIMA41-int|X|63082113|63088835	X	63082113	63088835	+	6723	X	63082379	63089126	63082374	63089131	6747	5424
LTR/ERV1|PRIMA41-int|X|63273024|63277373	X	63273024	63277373	+	4350	X	63272569	63282655	63272564	63282660	10086	5426
LTR/ERV1|PRIMA41-int|X|63277679|63279408	X	63277679	63279408	+	1730	X	63272569	63282655	63272564	63282660	10086	5426
LTR/ERV1|MER83A-int|X|63279997|63280384	X	63279997	63280384	+	388	X	63272569	63282655	63272564	63282660	10086	5426
LTR/ERV1|PRIMA41-int|X|63281299|63282300	X	63281299	63282300	+	1002	X	63272569	63282655	63272564	63282660	10086	5426
LTR/ERV1|MER83|X|63282407|63282761	X	63282407	63282761	+	355	X	63272569	63282655	63272564	63282660	10086	5426
LTR/ERVL|ERVL-B4-int|X|63317850|63318191	X	63317850	63318191	+	342	X	63317608	63327790	63317603	63327795	10182	5428
LTR/ERVL|ERVL-B4-int|X|63321999|63327271	X	63321999	63327271	+	5273	X	63317608	63327790	63317603	63327795	10182	5428
LTR/ERVK|HERVK22-int~LTR22B1|X|63358013|63364629	X	63358013	63364629	-	6617	X	63358010	63364629	63358005	63364634	6619	5427
LTR/ERV1|LTR2|X|63409033|63409504	X	63409033	63409504	+	472	X	63409349	63416708	63409344	63416713	7359	5430
LTR/ERV1|HERVE_a-int|X|63409506|63409893	X	63409506	63409893	+	388	X	63409349	63416708	63409344	63416713	7359	5430
LTR/ERV1|Harlequin-int~LTR2|X|63411167|63416691	X	63411167	63416691	+	5525	X	63409349	63416708	63409344	63416713	7359	5430
LTR/ERV1|LTR46~LTR46-int|X|63426528|63434962	X	63426528	63434962	-	8435	X	63426518	63434693	63426513	63434698	8175	5429
LTR/ERVL|HERVL-int~MLT2A1|X|64626166|64631703	X	64626166	64631703	+	5538	X	64616777	64633443	64616772	64633448	16666	5438
LTR/ERVL|MLT2A1|X|64632057|64632545	X	64632057	64632545	+	489	X	64616777	64633443	64616772	64633448	16666	5438
LTR/ERVL-MaLR|THE1D-int|X|64646284|64647894	X	64646284	64647894	+	1611	X	64647409	64663902	64647404	64663907	16493	5437
LTR/ERVL-MaLR|MSTA|X|64647898|64648275	X	64647898	64648275	+	378	X	64647409	64663902	64647404	64663907	16493	5437
LTR/ERV1|HERVH-int~LTR7|X|64651116|64657665	X	64651116	64657665	+	6550	X	64647409	64663902	64647404	64663907	16493	5437
LTR/ERVK|LTR22A|X|64781222|64781682	X	64781222	64781682	-	461	X	64781085	64789474	64781080	64789479	8389	5439
LTR/ERVK|HERVK22-int|X|64781859|64785493	X	64781859	64785493	-	3635	X	64781085	64789474	64781080	64789479	8389	5439
LTR/ERVK|HERVK22-int~LTR22A|X|64785804|64786834	X	64785804	64786834	-	1031	X	64781085	64789474	64781080	64789479	8389	5439
LTR/ERVK|HERVK9-int~MER9a1|X|65438453|65439221	X	65438453	65439221	-	769	X	65437711	65442396	65437706	65442401	4685	5446
LTR/ERVK|HERVK9-int~MER9a1|X|65439222|65443849	X	65439222	65443849	-	4628	X	65437711	65442396	65437706	65442401	4685	5446
LTR/ERV1|HERVIP10F-int~LTR10F|X|65927286|65929319	X	65927286	65929319	-	2034	X	65927365	65932801	65927360	65932806	5436	5447
LTR/ERV1|HERVIP10FH-int~LTR10F|X|65929333|65933055	X	65929333	65933055	-	3723	X	65927365	65932801	65927360	65932806	5436	5447
LTR/ERV1|Harlequin-int~LTR2|X|66218551|66226301	X	66218551	66226301	-	7751	X	66218551	66226258	66218546	66226263	7707	5448
LTR/ERV1|LTR1A1|X|66463077|66463269	X	66463077	66463269	+	193	X	66460972	66470510	66460967	66470515	9538	5449
LTR/ERV1|LTR1B1|X|66463765|66464143	X	66463765	66464143	-	379	X	66460972	66470510	66460967	66470515	9538	5449
LTR/ERVK|HERVK-int|X|66464289|66466341	X	66464289	66466341	-	2053	X	66460972	66470510	66460967	66470515	9538	5449
LTR/ERV1|MER39|X|66466352|66466579	X	66466352	66466579	-	228	X	66460972	66470510	66460967	66470515	9538	5449
LTR/ERVL|HERVL-int~MLT2A1|X|66534193|66535546	X	66534193	66535546	+	1354	X	66534175	66542082	66534170	66542087	7907	5450
LTR/ERVL|HERVL-int|X|66536641|66541229	X	66536641	66541229	+	4589	X	66534175	66542082	66534170	66542087	7907	5450
LTR/ERVL|HERVL-int~MLT2A1|X|66541636|66542102	X	66541636	66542102	+	467	X	66534175	66542082	66534170	66542087	7907	5450
LTR/ERV1|MER48|X|69697035|69697422	X	69697035	69697422	-	388	X	69697028	69703830	69697023	69703835	6802	5459
LTR/ERV1|HERVH48-int~MER48|X|69699367|69703830	X	69699367	69703830	-	4464	X	69697028	69703830	69697023	69703835	6802	5459
LTR/ERV1|HERVH-int~LTR7B|X|71264380|71266886	X	71264380	71266886	+	2507	X	71264576	71272620	71264571	71272625	8044	5463
LTR/ERV1|HERVH-int|X|71267184|71268492	X	71267184	71268492	+	1309	X	71264576	71272620	71264571	71272625	8044	5463
LTR/ERV1|HERVH-int|X|71270269|71271276	X	71270269	71271276	+	1008	X	71264576	71272620	71264571	71272625	8044	5463
LTR/ERV1|HERVH-int|X|71271583|71271737	X	71271583	71271737	+	155	X	71264576	71272620	71264571	71272625	8044	5463
LTR/ERV1|LTR7B|X|71272292|71272831	X	71272292	71272831	+	540	X	71264576	71272620	71264571	71272625	8044	5463
LTR/ERVK|HERVK14C-int|X|71699610|71700811	X	71699610	71700811	+	1202	X	71696822	71703196	71696817	71703201	6374	5465
LTR/ERVK|HERVK22-int|X|71700854|71702518	X	71700854	71702518	+	1665	X	71696822	71703196	71696817	71703201	6374	5465
LTR/ERVK|HERVK22-int|X|71779057|71780720	X	71779057	71780720	-	1664	X	71778379	71784752	71778374	71784757	6373	5466
LTR/ERVK|HERVK14C-int|X|71780763|71781964	X	71780763	71781964	-	1202	X	71778379	71784752	71778374	71784757	6373	5466
LTR/ERV1|HERVFH19-int~LTR19A|X|72220584|72222595	X	72220584	72222595	+	2012	X	72220511	72230614	72220506	72230619	10103	5469
LTR/ERV1|HERVFH19-int|X|72222896|72223055	X	72222896	72223055	+	160	X	72220511	72230614	72220506	72230619	10103	5469
LTR/ERV1|HERVFH19-int|X|72223360|72223404	X	72223360	72223404	+	45	X	72220511	72230614	72220506	72230619	10103	5469
LTR/ERV1|HERVFH19-int|X|72223661|72224476	X	72223661	72224476	+	816	X	72220511	72230614	72220506	72230619	10103	5469
LTR/ERV1|HERVFH19-int|X|72224769|72227745	X	72224769	72227745	+	2977	X	72220511	72230614	72220506	72230619	10103	5469
LTR/ERV1|LTR10C|X|72227746|72228334	X	72227746	72228334	+	589	X	72220511	72230614	72220506	72230619	10103	5469
LTR/ERV1|HERVFH19-int|X|72228335|72229908	X	72228335	72229908	+	1574	X	72220511	72230614	72220506	72230619	10103	5469
LTR/ERV1|LTR10D|X|72230201|72230249	X	72230201	72230249	-	49	X	72220511	72230614	72220506	72230619	10103	5469
LTR/ERV1|LTR19A|X|72230250|72230604	X	72230250	72230604	+	355	X	72220511	72230614	72220506	72230619	10103	5469
LTR/ERV1|PRIMA4-int|X|73042434|73044918	X	73042434	73044918	+	2485	X	73042987	73051205	73042982	73051210	8218	5472
LTR/ERVL|HERVL-int~MLT2B3|X|73044920|73050574	X	73044920	73050574	-	5655	X	73042987	73051205	73042982	73051210	8218	5472
LTR/ERV1|MER61-int|X|73254293|73256953	X	73254293	73256953	-	2661	X	73255958	73264800	73255953	73264805	8842	5473
LTR/ERV1|LTR10D|X|73256954|73257479	X	73256954	73257479	-	526	X	73255958	73264800	73255953	73264805	8842	5473
LTR/ERV1|HERVI-int|X|73257494|73264171	X	73257494	73264171	-	6678	X	73255958	73264800	73255953	73264805	8842	5473
LTR/ERV1|MER57-int|X|73264263|73264772	X	73264263	73264772	-	510	X	73255958	73264800	73255953	73264805	8842	5473
LTR/ERVK|HERVK9-int~MER9a1|X|73318321|73324602	X	73318321	73324602	-	6282	X	73313187	73325436	73313182	73325441	12249	5474
LTR/ERVK|MER9a1|X|73324625|73325138	X	73324625	73325138	-	514	X	73313187	73325436	73313182	73325441	12249	5474
LTR/ERV1|HERVH-int~LTR7|X|73527957|73533947	X	73527957	73533947	+	5991	X	73527958	73536417	73527953	73536422	8459	5476
LTR/ERVL-MaLR|MSTB-int|X|73533950|73534251	X	73533950	73534251	+	302	X	73527958	73536417	73527953	73536422	8459	5476
LTR/ERVL-MaLR|MSTA|X|73534252|73534675	X	73534252	73534675	+	424	X	73527958	73536417	73527953	73536422	8459	5476
LTR/ERVL-MaLR|MSTB|X|73534676|73534851	X	73534676	73534851	+	176	X	73527958	73536417	73527953	73536422	8459	5476
LTR/ERVK|HERVK22-int~LTR22C0|X|73658873|73661889	X	73658873	73661889	-	3017	X	73655975	73666201	73655970	73666206	10226	5477
LTR/ERVK|HERVK22-int~LTR22C0|X|73662051|73666201	X	73662051	73666201	-	4151	X	73655975	73666201	73655970	73666206	10226	5477
LTR/ERV1|LTR7|X|73801458|73801820	X	73801458	73801820	-	363	X	73801458	73809385	73801453	73809390	7927	5479
LTR/ERV1|HERVH-int|X|73804628|73807129	X	73804628	73807129	-	2502	X	73801458	73809385	73801453	73809390	7927	5479
LTR/ERVK|MER11C|X|73807130|73808197	X	73807130	73808197	+	1068	X	73801458	73809385	73801453	73809390	7927	5479
LTR/ERV1|HERVH-int|X|73808198|73808551	X	73808198	73808551	-	354	X	73801458	73809385	73801453	73809390	7927	5479
LTR/ERV1|LTR7|X|73809019|73809385	X	73809019	73809385	-	367	X	73801458	73809385	73801453	73809390	7927	5479
LTR/ERV1|LTR7B|X|74121599|74121958	X	74121599	74121958	-	360	X	74121599	74130555	74121594	74130560	8956	5480
LTR/ERV1|HERVH-int|X|74121995|74126748	X	74121995	74126748	-	4754	X	74121599	74130555	74121594	74130560	8956	5480
LTR/ERV1|HERVH-int~LTR7B|X|74127051|74130518	X	74127051	74130518	-	3468	X	74121599	74130555	74121594	74130560	8956	5480
LTR/ERVL-MaLR|MSTB|X|74168487|74168917	X	74168487	74168917	+	431	X	74168249	74182990	74168244	74182995	14741	5481
LTR/ERVK|HERVK3-int|X|74178921|74179084	X	74178921	74179084	+	164	X	74168249	74182990	74168244	74182995	14741	5481
LTR/ERVK|HERVK3-int~LTR3A|X|74179751|74182492	X	74179751	74182492	+	2742	X	74168249	74182990	74168244	74182995	14741	5481
LTR/ERV1|HERV9NC-int~LTR12C|X|75173318|75180083	X	75173318	75180083	-	6766	X	75171788	75179180	75171783	75179185	7392	5488
LTR/ERV1|LTR46-int|X|75205413|75206669	X	75205413	75206669	-	1257	X	75205622	75210629	75205617	75210634	5007	5489
LTR/ERV1|LTR46-int|X|75206964|75209367	X	75206964	75209367	-	2404	X	75205622	75210629	75205617	75210634	5007	5489
LTR/ERV1|LTR46-int|X|75209673|75211767	X	75209673	75211767	-	2095	X	75205622	75210629	75205617	75210634	5007	5489
LTR/ERV1|HERVH-int~LTR7C|X|75631547|75637278	X	75631547	75637278	-	5732	X	75631567	75637470	75631562	75637475	5903	5493
LTR/ERV1|LTR7C|X|75637282|75637730	X	75637282	75637730	-	449	X	75631567	75637470	75631562	75637475	5903	5493
LTR/ERV1|HERVP71A-int~LTR71B|X|75892106|75894002	X	75892106	75894002	-	1897	X	75893366	75902974	75893361	75902979	9608	5499
LTR/ERVL-MaLR|MLT1A1|X|75897013|75897382	X	75897013	75897382	-	370	X	75893366	75902974	75893361	75902979	9608	5499
LTR/ERV1|HERV17-int|X|75898609|75904563	X	75898609	75904563	-	5955	X	75893366	75902974	75893361	75902979	9608	5499
LTR/ERV1|HERVH48-int~MER48|X|75963659|75969847	X	75963659	75969847	-	6189	X	75961465	75969399	75961460	75969404	7934	5498
LTR/ERVK|HERVK9-int~MER9a1|X|77077638|77078268	X	77077638	77078268	+	631	X	77077095	77086082	77077090	77086087	8987	5508
LTR/ERVK|HERVK9-int~MER9a1|X|77079876|77081927	X	77079876	77081927	+	2052	X	77077095	77086082	77077090	77086087	8987	5508
LTR/ERV1|HERVP71A-int|X|77082593|77084106	X	77082593	77084106	+	1514	X	77077095	77086082	77077090	77086087	8987	5508
LTR/ERV1|HERVP71A-int|X|77084397|77086011	X	77084397	77086011	+	1615	X	77077095	77086082	77077090	77086087	8987	5508
LTR/ERV1|LTR71B|X|77086081|77086675	X	77086081	77086675	+	595	X	77077095	77086082	77077090	77086087	8987	5508
LTR/ERVL|MLT2A1|X|77121723|77121912	X	77121723	77121912	+	190	X	77121744	77128476	77121739	77128481	6732	5509
LTR/ERVL|ERVL-B4-int|X|77122078|77123924	X	77122078	77123924	+	1847	X	77121744	77128476	77121739	77128481	6732	5509
LTR/ERVL|ERVL-B4-int~MLT2A1|X|77124446|77128576	X	77124446	77128576	+	4131	X	77121744	77128476	77121739	77128481	6732	5509
LTR/ERV1|HERVE_a-int~LTR2|X|77293580|77296022	X	77293580	77296022	+	2443	X	77293724	77302400	77293719	77302405	8676	5510
LTR/ERV1|HERVE_a-int~LTR2|X|77296281|77302601	X	77296281	77302601	+	6321	X	77293724	77302400	77293719	77302405	8676	5510
LTR/ERVK|HERVK22-int~LTR22A|X|78213293|78217155	X	78213293	78217155	-	3863	X	78214664	78217277	78214659	78217282	2613	5511
LTR/ERV1|PRIMA4-int~PRIMA4_LTR|X|79818632|79827185	X	79818632	79827185	-	8554	X	79813667	79828748	79813662	79828753	15081	5518
LTR/ERV1|LTR17|X|79827186|79827964	X	79827186	79827964	-	779	X	79813667	79828748	79813662	79828753	15081	5518
LTR/ERV1|PRIMA4-int|X|79827965|79828181	X	79827965	79828181	-	217	X	79813667	79828748	79813662	79828753	15081	5518
LTR/ERV1|PRIMA4_LTR|X|79828183|79828808	X	79828183	79828808	-	626	X	79813667	79828748	79813662	79828753	15081	5518
LTR/ERV1|MER57-int~MER57B1|X|80037119|80041234	X	80037119	80041234	-	4116	X	80041181	80046335	80041176	80046340	5154	5520
LTR/ERVK|MER9a3|X|80042634|80043157	X	80042634	80043157	+	524	X	80041181	80046335	80041176	80046340	5154	5520
LTR/ERVK|HERVK9-int~MER9a3|X|80043827|80048272	X	80043827	80048272	+	4446	X	80041181	80046335	80041176	80046340	5154	5520
LTR/ERV1|LTR19B~LTR25-int|X|80312134|80316176	X	80312134	80316176	+	4043	X	80312121	80317995	80312116	80318000	5874	5523
LTR/ERV1|LTR25-int|X|80316467|80317563	X	80316467	80317563	+	1097	X	80312121	80317995	80312116	80318000	5874	5523
LTR/ERV1|LTR19B|X|80317783|80317990	X	80317783	80317990	+	208	X	80312121	80317995	80312116	80318000	5874	5523
LTR/ERV1|LTR25|X|80423250|80423865	X	80423250	80423865	-	616	X	80423696	80433182	80423691	80433187	9486	5524
LTR/ERV1|LTR25-int|X|80424034|80425746	X	80424034	80425746	-	1713	X	80423696	80433182	80423691	80433187	9486	5524
LTR/ERV1|LTR25-int|X|80426051|80426800	X	80426051	80426800	-	750	X	80423696	80433182	80423691	80433187	9486	5524
LTR/ERVL-MaLR|THE1A|X|80426801|80427154	X	80426801	80427154	+	354	X	80423696	80433182	80423691	80433187	9486	5524
LTR/ERV1|LTR25-int|X|80427155|80429292	X	80427155	80429292	-	2138	X	80423696	80433182	80423691	80433187	9486	5524
LTR/ERV1|LTR25-int|X|80429603|80431505	X	80429603	80431505	-	1903	X	80423696	80433182	80423691	80433187	9486	5524
LTR/ERVL-MaLR|THE1B|X|80431506|80431819	X	80431506	80431819	-	314	X	80423696	80433182	80423691	80433187	9486	5524
LTR/ERV1|LTR25-int|X|80431820|80433342	X	80431820	80433342	-	1523	X	80423696	80433182	80423691	80433187	9486	5524
LTR/ERV1|HUERS-P3-int~LTR9B|X|80477564|80484436	X	80477564	80484436	+	6873	X	80477182	80482555	80477177	80482560	5373	5525
LTR/ERVL-MaLR|MSTB1|X|81867396|81867753	X	81867396	81867753	+	358	X	81867751	81875183	81867746	81875188	7432	5531
LTR/ERV1|MER52D|X|81867754|81868993	X	81867754	81868993	-	1240	X	81867751	81875183	81867746	81875188	7432	5531
LTR/ERV1|MER52-int~MER52D|X|81869345|81870003	X	81869345	81870003	-	659	X	81867751	81875183	81867746	81875188	7432	5531
LTR/ERV1|HUERS-P1-int|X|81870752|81871055	X	81870752	81871055	-	304	X	81867751	81875183	81867746	81875188	7432	5531
LTR/ERV1|MER52-int~MER52D|X|81871058|81876169	X	81871058	81876169	-	5112	X	81867751	81875183	81867746	81875188	7432	5531
LTR/ERVL|HERVL18-int|X|82361940|82364105	X	82361940	82364105	-	2166	X	82364110	82371122	82364105	82371127	7012	5535
LTR/ERV1|MER51B|X|82364106|82364456	X	82364106	82364456	-	351	X	82364110	82371122	82364105	82371127	7012	5535
LTR/ERV1|MER51-int~MER51B|X|82366635|82371108	X	82366635	82371108	-	4474	X	82364110	82371122	82364105	82371127	7012	5535
LTR/ERVL|HERVL18-int~LTR18A|X|82371109|82373927	X	82371109	82373927	-	2819	X	82364110	82371122	82364105	82371127	7012	5535
LTR/ERV1|HERVH-int~LTR7B|X|82726766|82732949	X	82726766	82732949	+	6184	X	82726766	82732949	82726761	82732954	6183	5537
LTR/ERVL-MaLR|MLT1A1|X|82925523|82925874	X	82925523	82925874	-	352	X	82925823	82931395	82925818	82931400	5572	5539
LTR/ERV1|MER31A|X|82925875|82926242	X	82925875	82926242	+	368	X	82925823	82931395	82925818	82931400	5572	5539
LTR/ERVL-MaLR|MLT1C2|X|82927126|82927588	X	82927126	82927588	+	463	X	82925823	82931395	82925818	82931400	5572	5539
LTR/ERV1|MER52-int~MER52A|X|82927857|82933710	X	82927857	82933710	+	5854	X	82925823	82931395	82925818	82931400	5572	5539
LTR/ERVL|MLT2B5|X|83171805|83171899	X	83171805	83171899	+	95	X	83171625	83178944	83171620	83178949	7319	5542
LTR/ERV1|MER52-int~MER52D|X|83171900|83172446	X	83171900	83172446	+	547	X	83171625	83178944	83171620	83178949	7319	5542
LTR/ERVL|HERVL-int~MLT2A1|X|83172449|83178270	X	83172449	83178270	-	5822	X	83171625	83178944	83171620	83178949	7319	5542
LTR/ERVL|MLT2B5|X|83178271|83178350	X	83178271	83178350	-	80	X	83171625	83178944	83171620	83178949	7319	5542
LTR/ERVL|MLT2A1|X|83178464|83178944	X	83178464	83178944	-	481	X	83171625	83178944	83171620	83178949	7319	5542
LTR/ERV1|HUERS-P2-int|X|83178945|83179058	X	83178945	83179058	-	114	X	83171625	83178944	83171620	83178949	7319	5542
LTR/ERV1|PRIMA4-int~PRIMA4_LTR|X|84001388|84004638	X	84001388	84004638	+	3251	X	84001689	84015772	84001684	84015777	14083	5546
LTR/ERV1|PRIMA4-int|X|84004950|84008821	X	84004950	84008821	+	3872	X	84001689	84015772	84001684	84015777	14083	5546
LTR/ERV1|PRIMA4-int~PRIMA4_LTR|X|84013659|84015812	X	84013659	84015812	+	2154	X	84001689	84015772	84001684	84015777	14083	5546
LTR/ERV1|MER49|X|84695594|84696459	X	84695594	84696459	-	866	X	84695542	84709707	84695537	84709712	14165	5550
LTR/ERV1|LTR78|X|84696743|84696902	X	84696743	84696902	-	160	X	84695542	84709707	84695537	84709712	14165	5550
LTR/ERV1|LTR78|X|84697043|84697188	X	84697043	84697188	-	146	X	84695542	84709707	84695537	84709712	14165	5550
LTR/ERVL|ERVL-int|X|84697730|84698186	X	84697730	84698186	-	457	X	84695542	84709707	84695537	84709712	14165	5550
LTR/ERVL|MLT2A2|X|84698188|84698517	X	84698188	84698517	-	330	X	84695542	84709707	84695537	84709712	14165	5550
LTR/ERV1|MER67D|X|84703471|84703782	X	84703471	84703782	-	312	X	84695542	84709707	84695537	84709712	14165	5550
LTR/ERV1|MER57B2|X|84703783|84704179	X	84703783	84704179	-	397	X	84695542	84709707	84695537	84709712	14165	5550
LTR/ERV1|MER57A-int|X|84704188|84706367	X	84704188	84706367	-	2180	X	84695542	84709707	84695537	84709712	14165	5550
LTR/ERV1|MER50-int|X|84707134|84709644	X	84707134	84709644	-	2511	X	84695542	84709707	84695537	84709712	14165	5550
LTR/ERV1|MER61-int~MER61B|X|84737352|84738499	X	84737352	84738499	+	1148	X	84738500	84745112	84738495	84745117	6612	5549
LTR/ERV1|HERVFH21-int~LTR21A|X|84738500|84745112	X	84738500	84745112	+	6613	X	84738500	84745112	84738495	84745117	6612	5549
LTR/ERV1|MER61-int|X|84745113|84745454	X	84745113	84745454	+	342	X	84738500	84745112	84738495	84745117	6612	5549
LTR/ERV1|Harlequin-int~LTR2|X|84944684|84952022	X	84944684	84952022	+	7339	X	84945046	84954657	84945041	84954662	9611	5553
LTR/ERV1|LTR2|X|84954264|84954657	X	84954264	84954657	+	394	X	84945046	84954657	84945041	84954662	9611	5553
LTR/ERV1|MER4B-int|X|84954658|84954908	X	84954658	84954908	-	251	X	84945046	84954657	84945041	84954662	9611	5553
LTR/ERVL-MaLR|MSTB-int|X|86981218|86981877	X	86981218	86981877	-	660	X	86981844	86987484	86981839	86987489	5640	5560
LTR/ERV1|HERVH-int~LTR7|X|86981884|86987075	X	86981884	86987075	+	5192	X	86981844	86987484	86981839	86987489	5640	5560
LTR/ERVL-MaLR|MSTB-int|X|86987076|86987086	X	86987076	86987086	-	11	X	86981844	86987484	86981839	86987489	5640	5560
LTR/ERV1|LTR7|X|86987087|86987487	X	86987087	86987487	+	401	X	86981844	86987484	86981839	86987489	5640	5560
LTR/ERVL-MaLR|MSTB-int|X|86987488|86988314	X	86987488	86988314	-	827	X	86981844	86987484	86981839	86987489	5640	5560
LTR/ERVL|HERVL-int~MLT2B3|X|87349078|87353884	X	87349078	87353884	-	4807	X	87349072	87356064	87349067	87356069	6992	5562
LTR/ERVL|HERVL-int~MLT2B3|X|87354181|87356062	X	87354181	87356062	-	1882	X	87349072	87356064	87349067	87356069	6992	5562
LTR/ERVL-MaLR|MSTD-int|X|87681413|87681677	X	87681413	87681677	-	265	X	87681666	87687660	87681661	87687665	5994	5563
LTR/ERV1|HERVH-int~LTR7|X|87681680|87687644	X	87681680	87687644	+	5965	X	87681666	87687660	87681661	87687665	5994	5563
LTR/ERVL-MaLR|MSTD|X|87687647|87687891	X	87687647	87687891	-	245	X	87681666	87687660	87681661	87687665	5994	5563
LTR/ERVK|LTR14B|X|88842312|88842705	X	88842312	88842705	-	394	X	88842022	88848429	88842017	88848434	6407	5565
LTR/ERVK|HERVK14-int~LTR14B|X|88842709|88848836	X	88842709	88848836	-	6128	X	88842022	88848429	88842017	88848434	6407	5565
LTR/ERV1|HERV3-int~LTR76|X|89579055|89587493	X	89579055	89587493	-	8439	X	89576273	89586576	89576268	89586581	10303	5568
LTR/ERV1|MER4B-int|X|89752738|89753656	X	89752738	89753656	-	919	X	89752637	89763881	89752632	89763886	11244	5570
LTR/ERV1|MER4A1|X|89754592|89755024	X	89754592	89755024	-	433	X	89752637	89763881	89752632	89763886	11244	5570
LTR/ERV1|LTR76|X|89756483|89757070	X	89756483	89757070	+	588	X	89752637	89763881	89752632	89763886	11244	5570
LTR/ERV1|HUERS-P3-int~LTR9C|X|89757071|89757864	X	89757071	89757864	-	794	X	89752637	89763881	89752632	89763886	11244	5570
LTR/ERV1|MER83B-int|X|89758122|89758344	X	89758122	89758344	-	223	X	89752637	89763881	89752632	89763886	11244	5570
LTR/ERV1|HUERS-P3-int~LTR9C|X|89758347|89763103	X	89758347	89763103	-	4757	X	89752637	89763881	89752632	89763886	11244	5570
LTR/ERV1|MER50B|X|89986670|89986904	X	89986670	89986904	-	235	X	89986853	89994915	89986848	89994920	8062	5571
LTR/ERV1|LTR27E~MER52-int|X|89987002|89988855	X	89987002	89988855	-	1854	X	89986853	89994915	89986848	89994920	8062	5571
LTR/ERV1|MER52-int|X|89989528|89992533	X	89989528	89992533	-	3006	X	89986853	89994915	89986848	89994920	8062	5571
LTR/ERVL|ERVL-B4-int~MLT2C2|X|89993119|89994188	X	89993119	89994188	+	1070	X	89986853	89994915	89986848	89994920	8062	5571
LTR/ERV1|LTR46|X|90215623|90216076	X	90215623	90216076	-	454	X	90215809	90223569	90215804	90223574	7760	5572
LTR/ERV1|LTR46-int|X|90216142|90223708	X	90216142	90223708	-	7567	X	90215809	90223569	90215804	90223574	7760	5572
LTR/ERV1|MER50-int|X|90276373|90283363	X	90276373	90283363	-	6991	X	90273940	90281241	90273935	90281246	7301	5573
LTR/ERV1|LTR7B|X|90690699|90691127	X	90690699	90691127	+	429	X	90690834	90706480	90690829	90706485	15646	5574
LTR/ERV1|LTR21A|X|90691990|90692492	X	90691990	90692492	+	503	X	90690834	90706480	90690829	90706485	15646	5574
LTR/ERVL|MLT2A2|X|90694058|90694125	X	90694058	90694125	-	68	X	90690834	90706480	90690829	90706485	15646	5574
LTR/ERVL|HERVL-int~MLT2A2|X|90694126|90699707	X	90694126	90699707	-	5582	X	90690834	90706480	90690829	90706485	15646	5574
LTR/ERVL|MLT2B3|X|90700263|90700813	X	90700263	90700813	-	551	X	90690834	90706480	90690829	90706485	15646	5574
LTR/ERVL|LTR16D|X|90703213|90703567	X	90703213	90703567	-	355	X	90690834	90706480	90690829	90706485	15646	5574
LTR/ERV1|LTR7C|X|90704650|90705091	X	90704650	90705091	+	442	X	90690834	90706480	90690829	90706485	15646	5574
LTR/ERV1|LTR7B|X|90706024|90706487	X	90706024	90706487	+	464	X	90690834	90706480	90690829	90706485	15646	5574
LTR/ERV1|HERVH-int~LTR7|X|90773314|90778129	X	90773314	90778129	-	4816	X	90773019	90780037	90773014	90780042	7018	5575
LTR/ERV1|HERVH-int~LTR7|X|90778134|90779155	X	90778134	90779155	-	1022	X	90773019	90780037	90773014	90780042	7018	5575
LTR/ERV1|LTR2|X|90779860|90780303	X	90779860	90780303	+	444	X	90773019	90780037	90773014	90780042	7018	5575
LTR/ERVL-MaLR|THE1B|X|92096514|92096876	X	92096514	92096876	-	363	X	92096287	92105674	92096282	92105679	9387	5579
LTR/ERV1|HERVH-int~LTR7|X|92100240|92101062	X	92100240	92101062	-	823	X	92096287	92105674	92096282	92105679	9387	5579
LTR/ERV1|HERVH-int~LTR7Y|X|92101064|92105917	X	92101064	92105917	-	4854	X	92096287	92105674	92096282	92105679	9387	5579
LTR/ERV1|HERVH-int~LTR7Y|X|92273083|92278794	X	92273083	92278794	-	5712	X	92273084	92278794	92273079	92278799	5710	5580
LTR/ERVL|HERVL-int~MLT2A2|X|92727373|92733886	X	92727373	92733886	+	6514	X	92727353	92733889	92727348	92733894	6536	5582
LTR/ERV1|MER51-int|X|92824054|92824427	X	92824054	92824427	-	374	X	92824428	92829347	92824423	92829352	4919	5583
LTR/ERV1|LTR7|X|92824428|92824880	X	92824428	92824880	+	453	X	92824428	92829347	92824423	92829352	4919	5583
LTR/ERV1|HERVH-int~LTR7|X|92825471|92829345	X	92825471	92829345	+	3875	X	92824428	92829347	92824423	92829352	4919	5583
LTR/ERV1|MER51-int~MER51B|X|92829346|92830382	X	92829346	92830382	-	1037	X	92824428	92829347	92824423	92829352	4919	5583
LTR/ERV1|LTR7|X|93022959|93023368	X	93022959	93023368	+	410	X	93020729	93028188	93020724	93028193	7459	5584
LTR/ERV1|HERVH-int~LTR7|X|93023371|93028634	X	93023371	93028634	+	5264	X	93020729	93028188	93020724	93028193	7459	5584
LTR/ERVL|HERVL-int~MLT2A1|X|93957315|93963891	X	93957315	93963891	+	6577	X	93958010	93965513	93958005	93965518	7503	5588
LTR/ERV1|PABL_A~PABL_B-int|X|94009662|94017580	X	94009662	94017580	-	7919	X	94010051	94018833	94010046	94018838	8782	5587
LTR/ERVL-MaLR|THE1D|X|94017581|94017960	X	94017581	94017960	+	380	X	94010051	94018833	94010046	94018838	8782	5587
LTR/ERV1|MER4-int~MER4A1|X|94486482|94490327	X	94486482	94490327	+	3846	X	94489391	94498446	94489386	94498451	9055	5590
LTR/ERVK|LTR22B1|X|94490328|94490463	X	94490328	94490463	+	136	X	94489391	94498446	94489386	94498451	9055	5590
LTR/ERVK|HERVK22-int~LTR22B1|X|94491677|94495855	X	94491677	94495855	+	4179	X	94489391	94498446	94489386	94498451	9055	5590
LTR/ERVK|HERVK22-int|X|94496412|94497969	X	94496412	94497969	+	1558	X	94489391	94498446	94489386	94498451	9055	5590
LTR/ERVK|LTR22B1|X|94497972|94498448	X	94497972	94498448	+	477	X	94489391	94498446	94489386	94498451	9055	5590
LTR/ERV1|MER4A|X|94498449|94498808	X	94498449	94498808	+	360	X	94489391	94498446	94489386	94498451	9055	5590
LTR/ERV1|PABL_B|X|94697614|94698389	X	94697614	94698389	+	776	X	94697887	94705089	94697882	94705094	7202	5591
LTR/ERV1|MER4A|X|94698390|94698568	X	94698390	94698568	-	179	X	94697887	94705089	94697882	94705094	7202	5591
LTR/ERV1|MER4-int|X|94698569|94698692	X	94698569	94698692	+	124	X	94697887	94705089	94697882	94705094	7202	5591
LTR/ERV1|HERVH-int~LTR7|X|94698820|94704626	X	94698820	94704626	-	5807	X	94697887	94705089	94697882	94705094	7202	5591
LTR/ERV1|LTR7|X|94704639|94705089	X	94704639	94705089	-	451	X	94697887	94705089	94697882	94705094	7202	5591
LTR/ERV1|MER4-int|X|94705090|94705346	X	94705090	94705346	+	257	X	94697887	94705089	94697882	94705094	7202	5591
LTR/ERV1|HUERS-P3-int~LTR9C|X|95074129|95074988	X	95074129	95074988	-	860	X	95071931	95079861	95071926	95079866	7930	5594
LTR/ERV1|MER51-int|X|95075298|95075456	X	95075298	95075456	-	159	X	95071931	95079861	95071926	95079866	7930	5594
LTR/ERV1|HUERS-P3-int~LTR9C|X|95075462|95079880	X	95075462	95079880	-	4419	X	95071931	95079861	95071926	95079866	7930	5594
LTR/ERV1|LTR25|X|95101673|95102495	X	95101673	95102495	-	823	X	95101567	95108539	95101562	95108544	6972	5593
LTR/ERV1|LTR1A2|X|95103173|95103648	X	95103173	95103648	-	476	X	95101567	95108539	95101562	95108544	6972	5593
LTR/ERVK|HERVK9-int|X|95104737|95105237	X	95104737	95105237	-	501	X	95101567	95108539	95101562	95108544	6972	5593
LTR/ERVK|MER11C|X|95105238|95106328	X	95105238	95106328	+	1091	X	95101567	95108539	95101562	95108544	6972	5593
LTR/ERVK|HERVK9-int|X|95106329|95108752	X	95106329	95108752	-	2424	X	95101567	95108539	95101562	95108544	6972	5593
LTR/ERVL|ERVL-int~MLT2A1|X|95959032|95965355	X	95959032	95965355	-	6324	X	95959064	95965922	95959059	95965927	6858	5597
LTR/ERVL|MLT2A1|X|95965358|95965914	X	95965358	95965914	-	557	X	95959064	95965922	95959059	95965927	6858	5597
LTR/ERV1|LTR7|X|96624025|96624427	X	96624025	96624427	+	403	X	96624140	96630445	96624135	96630450	6305	5599
LTR/ERV1|HERVH-int~LTR7|X|96624446|96630449	X	96624446	96630449	+	6004	X	96624140	96630445	96624135	96630450	6305	5599
LTR/ERV1|HERVH-int~LTR7|X|98524246|98530070	X	98524246	98530070	-	5825	X	98524253	98530086	98524248	98530091	5833	5603
LTR/ERV1|MER50~MER50-int|X|98855509|98858688	X	98855509	98858688	+	3180	X	98855574	98865190	98855569	98865195	9616	5605
LTR/ERVL-MaLR|THE1B|X|98858689|98859052	X	98858689	98859052	+	364	X	98855574	98865190	98855569	98865195	9616	5605
LTR/ERVL-MaLR|THE1B-int|X|98859055|98860328	X	98859055	98860328	+	1274	X	98855574	98865190	98855569	98865195	9616	5605
LTR/ERV1|MER41-int|X|98860384|98864252	X	98860384	98864252	+	3869	X	98855574	98865190	98855569	98865195	9616	5605
LTR/ERV1|MER41-int|X|98864556|98864936	X	98864556	98864936	+	381	X	98855574	98865190	98855569	98865195	9616	5605
LTR/ERVL-MaLR|MLT1A0|X|100567749|100567826	X	100567749	100567826	-	78	X	100567830	100576903	100567825	100576908	9073	5610
LTR/ERV1|HERVP71A-int~LTR71A|X|100567830|100570652	X	100567830	100570652	-	2823	X	100567830	100576903	100567825	100576908	9073	5610
LTR/ERV1|HERVP71A-int|X|100570965|100572594	X	100570965	100572594	-	1630	X	100567830	100576903	100567825	100576908	9073	5610
LTR/ERV1|HERVP71A-int|X|100572853|100575132	X	100572853	100575132	-	2280	X	100567830	100576903	100567825	100576908	9073	5610
LTR/ERV1|HERVP71A-int|X|100575442|100575760	X	100575442	100575760	-	319	X	100567830	100576903	100567825	100576908	9073	5610
LTR/ERV1|HERVP71A-int|X|100575947|100576784	X	100575947	100576784	-	838	X	100567830	100576903	100567825	100576908	9073	5610
LTR/ERV1|LTR71A|X|100576786|100577246	X	100576786	100577246	-	461	X	100567830	100576903	100567825	100576908	9073	5610
LTR/ERV1|LTR7Y|X|100786618|100786770	X	100786618	100786770	-	153	X	100786658	100791668	100786653	100791673	5010	5612
LTR/ERV1|HERVH-int|X|100786787|100787341	X	100786787	100787341	-	555	X	100786658	100791668	100786653	100791673	5010	5612
LTR/ERV1|HERVH-int|X|100789323|100791499	X	100789323	100791499	-	2177	X	100790217	100799630	100790212	100799635	9413	5611
LTR/ERV1|HERVH-int|X|100789323|100791499	X	100789323	100791499	-	2177	X	100786658	100791668	100786653	100791673	5010	5612
LTR/ERV1|LTR7|X|100791502|100791864	X	100791502	100791864	-	363	X	100790217	100799630	100790212	100799635	9413	5611
LTR/ERV1|LTR7|X|100791502|100791864	X	100791502	100791864	-	363	X	100786658	100791668	100786653	100791673	5010	5612
LTR/ERV1|PRIMA4-int|X|100791865|100795499	X	100791865	100795499	+	3635	X	100790217	100799630	100790212	100799635	9413	5611
LTR/ERV1|PRIMA4-int|X|100795833|100796233	X	100795833	100796233	+	401	X	100790217	100799630	100790212	100799635	9413	5611
LTR/ERV1|PRIMA4-int~PRIMA4_LTR|X|100796534|100799761	X	100796534	100799761	+	3228	X	100790217	100799630	100790212	100799635	9413	5611
LTR/ERVK|LTR14A|X|101183246|101183588	X	101183246	101183588	-	343	X	101179161	101189874	101179156	101189879	10713	5614
LTR/ERVK|HERVK14-int~LTR14A|X|101184005|101189856	X	101184005	101189856	-	5852	X	101179161	101189874	101179156	101189879	10713	5614
LTR/ERVK|HERVK22-int~LTR22C2|X|102175186|102181663	X	102175186	102181663	-	6478	X	102175186	102181663	102175181	102181668	6477	5616
LTR/ERV1|LTR37A|X|103426854|103427017	X	103426854	103427017	-	164	X	103426129	103435991	103426124	103435996	9862	5618
LTR/ERVL-MaLR|MLT1F2|X|103427612|103428126	X	103427612	103428126	-	515	X	103426129	103435991	103426124	103435996	9862	5618
LTR/ERV1|HERVH-int~LTR7|X|103429055|103434131	X	103429055	103434131	-	5077	X	103426129	103435991	103426124	103435996	9862	5618
LTR/ERV1|HERVH-int~LTR7|X|103434427|103435438	X	103434427	103435438	-	1012	X	103426129	103435991	103426124	103435996	9862	5618
LTR/ERV1|HERVH-int~LTR7|X|103761159|103762861	X	103761159	103762861	-	1703	X	103762322	103765692	103762317	103765697	3370	5620
LTR/ERV1|HERVH-int~LTR7|X|103763520|103767306	X	103763520	103767306	-	3787	X	103762322	103765692	103762317	103765697	3370	5620
LTR/ERV1|LTR12|X|104882459|104883143	X	104882459	104883143	+	685	X	104882835	104897050	104882830	104897055	14215	5624
LTR/ERV1|HERV9NC-int|X|104883158|104888414	X	104883158	104888414	+	5257	X	104882835	104897050	104882830	104897055	14215	5624
LTR/ERV1|LTR12B|X|104896494|104897127	X	104896494	104897127	+	634	X	104882835	104897050	104882830	104897055	14215	5624
LTR/ERV1|HERV17-int~LTR17|X|106000722|106004122	X	106000722	106004122	+	3401	X	105997294	106009106	105997289	106009111	11812	5626
LTR/Gypsy|MamGyp-int|X|106005703|106006125	X	106005703	106006125	+	423	X	105997294	106009106	105997289	106009111	11812	5626
LTR/ERV1?|LTR103b_Mam|X|106006253|106006427	X	106006253	106006427	-	175	X	105997294	106009106	105997289	106009111	11812	5626
LTR/ERVL|ERVL-E-int|X|106007144|106007625	X	106007144	106007625	-	482	X	105997294	106009106	105997289	106009111	11812	5626
LTR/ERV1|HERV9-int~LTR12|X|106181088|106186555	X	106181088	106186555	-	5468	X	106181083	106186881	106181078	106186886	5798	5628
LTR/ERV1|LTR12E|X|106186567|106187055	X	106186567	106187055	-	489	X	106181083	106186881	106181078	106186886	5798	5628
LTR/ERV1|LTR1D1~MER52-int|X|107871205|107879722	X	107871205	107879722	-	8518	X	107871428	107879722	107871423	107879727	8294	5632
LTR/ERVL-MaLR|MLT1A0|X|108139706|108140071	X	108139706	108140071	-	366	X	108139441	108148433	108139436	108148438	8992	5633
LTR/ERVL|HERVL-int|X|108141110|108141359	X	108141110	108141359	-	250	X	108139441	108148433	108139436	108148438	8992	5633
LTR/ERVL|HERVL-int~MLT2A1|X|108142506|108144115	X	108142506	108144115	-	1610	X	108139441	108148433	108139436	108148438	8992	5633
LTR/ERVL|HERVL-int~MLT2A1|X|108144933|108148448	X	108144933	108148448	-	3516	X	108139441	108148433	108139436	108148438	8992	5633
LTR/ERV1|LTR7|X|109178345|109178792	X	109178345	109178792	+	448	X	109178345	109184159	109178340	109184164	5814	5636
LTR/ERV1|HERVH-int~LTR7|X|109178795|109184158	X	109178795	109184158	+	5364	X	109178345	109184159	109178340	109184164	5814	5636
LTR/ERV1|LTR28B~MER52-int|X|109305181|109311845	X	109305181	109311845	-	6665	X	109304083	109311765	109304078	109311770	7682	5637
LTR/ERV1|HERVH-int~LTR7Y|X|109866074|109870862	X	109866074	109870862	-	4789	X	109866294	109870869	109866289	109870874	4575	5639
LTR/ERVL|LTR47A2|X|111543570|111543772	X	111543570	111543772	-	203	X	111543760	111549689	111543755	111549694	5929	5641
LTR/ERV1|LTR7|X|111543807|111544258	X	111543807	111544258	+	452	X	111543760	111549689	111543755	111549694	5929	5641
LTR/ERV1|HERVH-int|X|111544989|111549217	X	111544989	111549217	+	4229	X	111543760	111549689	111543755	111549694	5929	5641
LTR/ERV1|LTR7|X|111549222|111549673	X	111549222	111549673	+	452	X	111543760	111549689	111543755	111549694	5929	5641
LTR/ERVL|LTR47A2|X|111549674|111549927	X	111549674	111549927	-	254	X	111543760	111549689	111543755	111549694	5929	5641
LTR/ERV1|LTR37-int|X|111669309|111670520	X	111669309	111670520	-	1212	X	111670290	111675965	111670285	111675970	5675	5642
LTR/ERV1|MER101B|X|111671325|111671372	X	111671325	111671372	-	48	X	111670290	111675965	111670285	111675970	5675	5642
LTR/ERV1|MER101B|X|111671680|111671962	X	111671680	111671962	-	283	X	111670290	111675965	111670285	111675970	5675	5642
LTR/ERV1|ERV24B_Prim-int|X|111672117|111675377	X	111672117	111675377	-	3261	X	111670290	111675965	111670285	111675970	5675	5642
LTR/ERV1|ERV24B_Prim-int|X|111675672|111676495	X	111675672	111676495	-	824	X	111670290	111675965	111670285	111675970	5675	5642
LTR/ERV1|HERV9NC-int~LTR12|X|112109233|112115209	X	112109233	112115209	-	5977	X	112109265	112116706	112109260	112116711	7441	5643
LTR/ERV1|LTR12|X|112116270|112116774	X	112116270	112116774	-	505	X	112109265	112116706	112109260	112116711	7441	5643
LTR/ERV1|HERVH-int~LTR7|X|112530380|112536357	X	112530380	112536357	+	5978	X	112530344	112536767	112530339	112536772	6423	5644
LTR/ERV1|MER34A|X|113105013|113105527	X	113105013	113105527	-	515	X	113104771	113114951	113104766	113114956	10180	5645
LTR/ERV1|HERVH-int~LTR7|X|113108718|113113981	X	113108718	113113981	-	5264	X	113104771	113114951	113104766	113114956	10180	5645
LTR/ERV1|LTR7|X|113113984|113114424	X	113113984	113114424	-	441	X	113104771	113114951	113104766	113114956	10180	5645
LTR/ERV1|HERVH-int~LTR7|X|113176132|113180403	X	113176132	113180403	-	4272	X	113173584	113183700	113173579	113183705	10116	5646
LTR/ERV1|LTR7|X|113180419|113180557	X	113180419	113180557	-	139	X	113173584	113183700	113173579	113183705	10116	5646
LTR/ERV1|LTR7|X|114466672|114467121	X	114466672	114467121	+	450	X	114466825	114476746	114466820	114476751	9921	5652
LTR/ERV1|HERVH-int~LTR7|X|114467791|114472531	X	114467791	114472531	+	4741	X	114466825	114476746	114466820	114476751	9921	5652
LTR/ERVL|LTR16A1|X|115499509|115499732	X	115499509	115499732	+	224	X	115498930	115509584	115498925	115509589	10654	5656
LTR/ERV1|HERV9-int|X|115505859|115509227	X	115505859	115509227	-	3369	X	115498930	115509584	115498925	115509589	10654	5656
LTR/ERV1|LTR12|X|115509229|115509847	X	115509229	115509847	-	619	X	115498930	115509584	115498925	115509589	10654	5656
LTR/ERV1|Harlequin-int~LTR2|X|115537733|115542397	X	115537733	115542397	-	4665	X	115537908	115545511	115537903	115545516	7603	5657
LTR/ERV1|Harlequin-int|X|115543456|115544609	X	115543456	115544609	-	1154	X	115537908	115545511	115537903	115545516	7603	5657
LTR/ERV1|HERVE_a-int~LTR2|X|115544804|115545656	X	115544804	115545656	-	853	X	115537908	115545511	115537903	115545516	7603	5657
LTR/ERV1|LTR2|X|115916433|115916898	X	115916433	115916898	-	466	X	115916677	115924097	115916672	115924102	7420	5658
LTR/ERV1|Harlequin-int|X|115916901|115919966	X	115916901	115919966	-	3066	X	115916677	115924097	115916672	115924102	7420	5658
LTR/ERV1|Harlequin-int~LTR2|X|115921002|115924222	X	115921002	115924222	-	3221	X	115916677	115924097	115916672	115924102	7420	5658
LTR/ERV1|LTR12D|X|116243374|116243979	X	116243374	116243979	+	606	X	116243545	116251158	116243540	116251163	7613	5663
LTR/ERV1|HERV9-int|X|116246920|116250541	X	116246920	116250541	+	3622	X	116243545	116251158	116243540	116251163	7613	5663
LTR/ERV1|LTR12|X|116250542|116251504	X	116250542	116251504	+	963	X	116243545	116251158	116243540	116251163	7613	5663
LTR/ERV1|MER4D|X|116285382|116285739	X	116285382	116285739	-	358	X	116284636	116293721	116284631	116293726	9085	5665
LTR/ERV1|MER49|X|116285762|116286019	X	116285762	116286019	-	258	X	116284636	116293721	116284631	116293726	9085	5665
LTR/ERV1|LTR48|X|116286040|116286723	X	116286040	116286723	-	684	X	116284636	116293721	116284631	116293726	9085	5665
LTR/ERV1|MER41C~PRIMA41-int|X|116289081|116294516	X	116289081	116294516	+	5436	X	116284636	116293721	116284631	116293726	9085	5665
LTR/ERV1|LTR7|X|116332006|116332399	X	116332006	116332399	+	394	X	116330409	116341460	116330404	116341465	11051	5664
LTR/ERV1|HERVH-int~LTR7|X|116332401|116336841	X	116332401	116336841	+	4441	X	116330409	116341460	116330404	116341465	11051	5664
LTR/ERVL|MLT2D|X|116733689|116734155	X	116733689	116734155	-	467	X	116733928	116742765	116733923	116742770	8837	5667
LTR/ERVL-MaLR|MLT1F-int|X|116734160|116734322	X	116734160	116734322	+	163	X	116733928	116742765	116733923	116742770	8837	5667
LTR/ERV1|HERV17-int~LTR17|X|116737956|116741447	X	116737956	116741447	-	3492	X	116733928	116742765	116733923	116742770	8837	5667
LTR/ERV1|HERVH-int~LTR7|X|116812446|116818222	X	116812446	116818222	-	5777	X	116812451	116817998	116812446	116818003	5547	5668
LTR/ERVL-MaLR|THE1-int|X|117074087|117074296	X	117074087	117074296	-	210	X	117068618	117079406	117068613	117079411	10788	5669
LTR/ERVL-MaLR|THE1C|X|117074298|117074657	X	117074298	117074657	-	360	X	117068618	117079406	117068613	117079411	10788	5669
LTR/ERV1|PRIMA41-int|X|117074658|117079840	X	117074658	117079840	-	5183	X	117068618	117079406	117068613	117079411	10788	5669
LTR/ERV1|LTR7B|X|117279323|117279580	X	117279323	117279580	+	258	X	117279303	117285797	117279298	117285802	6494	5671
LTR/ERV1|HERVH-int~LTR7Y|X|117279581|117284879	X	117279581	117284879	+	5299	X	117279303	117285797	117279298	117285802	6494	5671
LTR/ERVL-MaLR|MLT1I|X|117285432|117285831	X	117285432	117285831	-	400	X	117279303	117285797	117279298	117285802	6494	5671
LTR/ERV1|HERVH-int~LTR7B|X|117417846|117422065	X	117417846	117422065	+	4220	X	117416255	117422915	117416250	117422920	6660	5672
LTR/ERVL|HERVL-int|X|117422838|117423670	X	117422838	117423670	+	833	X	117416255	117422915	117416250	117422920	6660	5672
LTR/ERVK|LTR14A|X|118293074|118293407	X	118293074	118293407	-	334	X	118293077	118300607	118293072	118300612	7530	5675
LTR/ERVK|HERVK14-int|X|118293411|118293814	X	118293411	118293814	-	404	X	118293077	118300607	118293072	118300612	7530	5675
LTR/ERV1|LTR12C|X|118293815|118294860	X	118293815	118294860	-	1046	X	118293077	118300607	118293072	118300612	7530	5675
LTR/ERVK|HERVK14-int~LTR14A|X|118294872|118300736	X	118294872	118300736	-	5865	X	118293077	118300607	118293072	118300612	7530	5675
LTR/ERV1|HERVP71A-int~LTR71A|X|118884537|118885740	X	118884537	118885740	+	1204	X	118884537	118892284	118884532	118892289	7747	5676
LTR/ERV1|HERVP71A-int|X|118886044|118887808	X	118886044	118887808	+	1765	X	118884537	118892284	118884532	118892289	7747	5676
LTR/ERV1|HERVP71A-int|X|118888114|118889569	X	118888114	118889569	+	1456	X	118884537	118892284	118884532	118892289	7747	5676
LTR/ERV1|HERVP71A-int~LTR71A|X|118890018|118891744	X	118890018	118891744	+	1727	X	118884537	118892284	118884532	118892289	7747	5676
LTR/ERV1|HERVH-int~LTR7Y|X|119317773|119323471	X	119317773	119323471	-	5699	X	119318691	119324645	119318686	119324650	5954	5678
LTR/ERV1|HERV15-int~LTR15|X|120146403|120152937	X	120146403	120152937	+	6535	X	120146456	120156069	120146451	120156074	9613	5680
LTR/ERV1|HERV15-int~LTR15|X|120153246|120156379	X	120153246	120156379	+	3134	X	120146456	120156069	120146451	120156074	9613	5680
LTR/ERV1|LTR7|X|121343896|121344307	X	121343896	121344307	-	412	X	121343883	121348564	121343878	121348569	4681	5682
LTR/ERV1|HERVH-int~LTR7|X|121344839|121348628	X	121344839	121348628	-	3790	X	121343883	121348564	121343878	121348569	4681	5682
LTR/ERV1|MER61-int~MER61D|X|122219896|122222003	X	122219896	122222003	+	2108	X	122222004	122229858	122221999	122229863	7854	5686
LTR/ERV1|LTR7|X|122222004|122222454	X	122222004	122222454	+	451	X	122222004	122229858	122221999	122229863	7854	5686
LTR/ERV1|HERVH-int~LTR7|X|122222457|122227785	X	122222457	122227785	+	5329	X	122222004	122229858	122221999	122229863	7854	5686
LTR/ERV1|MER41-int|X|122227788|122231275	X	122227788	122231275	+	3488	X	122222004	122229858	122221999	122229863	7854	5686
LTR/ERV1|HERVH48-int~MER48|X|123131586|123132861	X	123131586	123132861	+	1276	X	123131077	123135699	123131072	123135704	4622	5688
LTR/ERV1|MER41C|X|125386445|125387031	X	125386445	125387031	+	587	X	125386852	125394562	125386847	125394567	7710	5691
LTR/ERV1|MER4D1|X|125387032|125387710	X	125387032	125387710	-	679	X	125386852	125394562	125386847	125394567	7710	5691
LTR/ERV1|MER51C|X|125387808|125388442	X	125387808	125388442	+	635	X	125386852	125394562	125386847	125394567	7710	5691
LTR/ERV1|LTR29|X|125388545|125388837	X	125388545	125388837	-	293	X	125386852	125394562	125386847	125394567	7710	5691
LTR/ERV1|HERVH-int~LTR7|X|125388838|125394560	X	125388838	125394560	-	5723	X	125386852	125394562	125386847	125394567	7710	5691
LTR/ERV1|LTR29|X|125394563|125394898	X	125394563	125394898	-	336	X	125386852	125394562	125386847	125394567	7710	5691
LTR/ERV1|HUERS-P3-int~LTR9|X|125432034|125435293	X	125432034	125435293	-	3260	X	125432034	125440433	125432029	125440438	8399	5690
LTR/ERV1|HUERS-P3-int~LTR9|X|125435603|125440756	X	125435603	125440756	-	5154	X	125432034	125440433	125432029	125440438	8399	5690
LTR/ERVL-MaLR|MSTB2-int|X|126862861|126863046	X	126862861	126863046	-	186	X	126862547	126870659	126862542	126870664	8112	5696
LTR/ERV1|HERVH-int~LTR7|X|126863047|126868992	X	126863047	126868992	+	5946	X	126862547	126870659	126862542	126870664	8112	5696
LTR/ERVL-MaLR|MSTB2-int|X|126868993|126870538	X	126868993	126870538	-	1546	X	126862547	126870659	126862542	126870664	8112	5696
LTR/ERV1|HERV9-int|X|127395517|127401998	X	127395517	127401998	+	6482	X	127396754	127403977	127396749	127403982	7223	5699
LTR/ERV1|HERVH-int~LTR7|X|130277374|130280192	X	130277374	130280192	+	2819	X	130278616	130286736	130278611	130286741	8120	5703
LTR/ERV1|HERV4_I-int~MER51A|X|130280193|130283684	X	130280193	130283684	+	3492	X	130278616	130286736	130278611	130286741	8120	5703
LTR/ERV1|HERV4_I-int|X|130283976|130287371	X	130283976	130287371	+	3396	X	130278616	130286736	130278611	130286741	8120	5703
LTR/ERV1|HERVH-int~LTR7|X|131712025|131717764	X	131712025	131717764	+	5740	X	131712222	131717768	131712217	131717773	5546	5705
LTR/ERV1|HERV17-int|X|131929252|131933073	X	131929252	131933073	-	3822	X	131925908	131933350	131925903	131933355	7442	5709
LTR/ERV1|MER66-int~MER66C|X|135058838|135059911	X	135058838	135059911	+	1074	X	135058836	135069250	135058831	135069255	10414	5711
LTR/ERVL-MaLR|MSTA|X|135060074|135060462	X	135060074	135060462	+	389	X	135058836	135069250	135058831	135069255	10414	5711
LTR/ERV1|MER66-int|X|135060463|135060765	X	135060463	135060765	+	303	X	135058836	135069250	135058831	135069255	10414	5711
LTR/ERV1|PRIMA41-int|X|135060783|135066075	X	135060783	135066075	+	5293	X	135058836	135069250	135058831	135069255	10414	5711
LTR/ERVK|LTR13|X|135066076|135067026	X	135066076	135067026	+	951	X	135058836	135069250	135058831	135069255	10414	5711
LTR/ERV1|MER66C~PRIMA41-int|X|135067027|135069289	X	135067027	135069289	+	2263	X	135058836	135069250	135058831	135069255	10414	5711
LTR/ERV1|LTR43~PRIMA41-int|X|135648846|135654291	X	135648846	135654291	+	5446	X	135650859	135657414	135650854	135657419	6555	5713
LTR/ERV1|PRIMA41-int|X|135654595|135655469	X	135654595	135655469	+	875	X	135650859	135657414	135650854	135657419	6555	5713
LTR/ERV1|PRIMA41-int|X|135655764|135656257	X	135655764	135656257	+	494	X	135650859	135657414	135650854	135657419	6555	5713
LTR/ERV1|LTR43~PRIMA41-int|X|135656567|135658854	X	135656567	135658854	+	2288	X	135650859	135657414	135650854	135657419	6555	5713
LTR/ERVL|LTR41|X|136925270|136925468	X	136925270	136925468	-	199	X	136923426	136936654	136923421	136936659	13228	5717
LTR/ERV1|HERV3-int~LTR2C|X|136930842|136934359	X	136930842	136934359	-	3518	X	136923426	136936654	136923421	136936659	13228	5717
LTR/ERV1|HERV3-int~LTR2C|X|136934369|136936652	X	136934369	136936652	-	2284	X	136923426	136936654	136923421	136936659	13228	5717
LTR/ERV1|HERVH-int~LTR7|X|138258661|138264357	X	138258661	138264357	+	5697	X	138260657	138270022	138260652	138270027	9365	5718
LTR/ERV1|HERVH-int~LTR7|X|138264358|138269630	X	138264358	138269630	-	5273	X	138260657	138270022	138260652	138270027	9365	5718
LTR/ERV1|LTR7|X|138269633|138270033	X	138269633	138270033	-	401	X	138260657	138270022	138260652	138270027	9365	5718
LTR/ERVL-MaLR|THE1B~THE1B-int|X|141192678|141194987	X	141192678	141194987	+	2310	X	141192905	141198567	141192900	141198572	5662	5723
LTR/ERVK|HERVK3-int~LTR3B|X|141196489|141199480	X	141196489	141199480	-	2992	X	141192905	141198567	141192900	141198572	5662	5723
LTR/ERVL-MaLR|MLT1C|X|142166334|142166734	X	142166334	142166734	-	401	X	142164535	142177397	142164530	142177402	12862	5727
LTR/ERVL-MaLR|MLT1J1|X|142167089|142167203	X	142167089	142167203	-	115	X	142164535	142177397	142164530	142177402	12862	5727
LTR/ERVL-MaLR|MLT1B|X|142167204|142167592	X	142167204	142167592	+	389	X	142164535	142177397	142164530	142177402	12862	5727
LTR/ERVL-MaLR|MLT1J1|X|142167593|142167651	X	142167593	142167651	-	59	X	142164535	142177397	142164530	142177402	12862	5727
LTR/ERVL-MaLR|MLT1B|X|142180892|142181192	X	142180892	142181192	+	301	X	142180634	142190582	142180629	142190587	9948	5728
LTR/ERVL-MaLR|THE1D|X|142188308|142188667	X	142188308	142188667	-	360	X	142180634	142190582	142180629	142190587	9948	5728
LTR/ERVL-MaLR|MLT1B|X|142189507|142189887	X	142189507	142189887	-	381	X	142180634	142190582	142180629	142190587	9948	5728
LTR/ERVL-MaLR|MLT1B|X|142190325|142190707	X	142190325	142190707	+	383	X	142180634	142190582	142180629	142190587	9948	5728
LTR/ERV1|HERVH-int~LTR7|X|142423376|142428961	X	142423376	142428961	-	5586	X	142423016	142428961	142423011	142428966	5945	5732
LTR/ERVL|HERVL-int~MLT2A1|X|142915963|142921953	X	142915963	142921953	+	5991	X	142915951	142922545	142915946	142922550	6594	5735
LTR/ERVL|MLT2A1|X|142922089|142922772	X	142922089	142922772	+	684	X	142915951	142922545	142915946	142922550	6594	5735
LTR/ERVL-MaLR|THE1B~THE1B-int|X|145968770|145970461	X	145968770	145970461	+	1692	X	145968820	145978251	145968815	145978256	9431	5747
LTR/ERV1|Harlequin-int~LTR10F|X|145970463|145973073	X	145970463	145973073	+	2611	X	145968820	145978251	145968815	145978256	9431	5747
LTR/ERV1|Harlequin-int|X|145973378|145974678	X	145973378	145974678	+	1301	X	145968820	145978251	145968815	145978256	9431	5747
LTR/ERV1|HERVIP10F-int~LTR10F|X|145975963|145977739	X	145975963	145977739	+	1777	X	145968820	145978251	145968815	145978256	9431	5747
LTR/ERVL-MaLR|THE1B-int|X|145977742|145978337	X	145977742	145978337	+	596	X	145968820	145978251	145968815	145978256	9431	5747
LTR/ERVL|HERVL18-int~LTR18C|X|149073592|149080260	X	149073592	149080260	+	6669	X	149073592	149080259	149073587	149080264	6667	5754
LTR/ERV1|LTR7B|X|149315606|149316032	X	149315606	149316032	+	427	X	149315647	149325315	149315642	149325320	9668	5755
LTR/ERV1|HERVH-int|X|149316596|149320355	X	149316596	149320355	+	3760	X	149315647	149325315	149315642	149325320	9668	5755
LTR/ERV1|MER4E1|X|149320916|149321679	X	149320916	149321679	+	764	X	149315647	149325315	149315642	149325320	9668	5755
LTR/ERVL-MaLR|MLT1F2|X|149323425|149323998	X	149323425	149323998	+	574	X	149315647	149325315	149315642	149325320	9668	5755
LTR/ERVK|HERVK22-int~LTR22C0|X|149675591|149681132	X	149675591	149681132	-	5542	X	149676061	149681404	149676056	149681409	5343	5759
LTR/ERV1|LTR43B|X|149681161|149681578	X	149681161	149681578	-	418	X	149676061	149681404	149676056	149681409	5343	5759
LTR/ERV1|LTR12C|X|151550355|151551757	X	151550355	151551757	-	1403	X	151550924	151562615	151550919	151562620	11691	5763
LTR/ERV1|HERV9NC-int~LTR12E|X|151554426|151563344	X	151554426	151563344	-	8919	X	151550924	151562615	151550919	151562620	11691	5763
LTR/ERVL-MaLR|MSTD~MSTD-int|X|153094042|153094552	X	153094042	153094552	-	511	X	153094556	153101486	153094551	153101491	6930	5766
LTR/ERV1|HERVH-int~LTR7C|X|153094556|153100662	X	153094556	153100662	-	6107	X	153094556	153101486	153094551	153101491	6930	5766
LTR/ERV1|LTR7C|X|153101038|153101476	X	153101038	153101476	-	439	X	153094556	153101486	153094551	153101491	6930	5766
LTR/ERVL-MaLR|MSTD-int|X|153101477|153102443	X	153101477	153102443	-	967	X	153094556	153101486	153094551	153101491	6930	5766
LTR/ERVK|HERVK-int~LTR5B|X|154588662|154591288	X	154588662	154591288	+	2627	X	154589363	154594514	154589358	154594519	5151	5768
LTR/ERVL-MaLR|THE1B|X|154592108|154592470	X	154592108	154592470	+	363	X	154589363	154594514	154589358	154594519	5151	5768
LTR/ERVL-MaLR|MSTB|X|154593241|154593649	X	154593241	154593649	+	409	X	154589363	154594514	154589358	154594519	5151	5768
LTR/ERVL-MaLR|MLT1O|X|154593650|154593950	X	154593650	154593950	+	301	X	154589363	154594514	154589358	154594519	5151	5768
LTR/ERVL-MaLR|MSTB1|X|154593973|154594402	X	154593973	154594402	+	430	X	154589363	154594514	154589358	154594519	5151	5768
LTR/ERV1|LTR76|Y|3404272|3404859	Y	3404272	3404859	+	588	Y	3404861	3410937	3404856	3410942	6076	5022
LTR/ERV1|LTR9C|Y|3404860|3405653	Y	3404860	3405653	-	794	Y	3404861	3410937	3404856	3410942	6076	5022
LTR/ERV1|MER51-int|Y|3405926|3406149	Y	3405926	3406149	-	224	Y	3404861	3410937	3404856	3410942	6076	5022
LTR/ERV1|HUERS-P3-int~LTR9C|Y|3406152|3410928	Y	3406152	3410928	-	4777	Y	3404861	3410937	3404856	3410942	6076	5022
LTR/ERV1|MER50-int|Y|3850970|3860122	Y	3850970	3860122	-	9153	Y	3850270	3860082	3850265	3860087	9812	5024
LTR/ERVL|HERVL-int~MLT2A1|Y|4208290|4214336	Y	4208290	4214336	+	6047	Y	4208258	4214762	4208253	4214767	6504	5027
LTR/ERVL|MLT2A1|Y|4214339|4214951	Y	4214339	4214951	+	613	Y	4208258	4214762	4208253	4214767	6504	5027
LTR/ERV1|LTR7B|Y|4272866|4273294	Y	4272866	4273294	+	429	Y	4272996	4288630	4272991	4288635	15634	5028
LTR/ERV1|LTR21A|Y|4274157|4274657	Y	4274157	4274657	+	501	Y	4272996	4288630	4272991	4288635	15634	5028
LTR/ERVL|MLT2A2|Y|4276231|4276298	Y	4276231	4276298	-	68	Y	4272996	4288630	4272991	4288635	15634	5028
LTR/ERVL|HERVL-int~MLT2A2|Y|4276299|4281875	Y	4276299	4281875	-	5577	Y	4272996	4288630	4272991	4288635	15634	5028
LTR/ERVL|MLT2B3|Y|4282431|4282981	Y	4282431	4282981	-	551	Y	4272996	4288630	4272991	4288635	15634	5028
LTR/ERVL|LTR16D|Y|4285115|4285727	Y	4285115	4285727	-	613	Y	4272996	4288630	4272991	4288635	15634	5028
LTR/ERV1|LTR7C|Y|4286811|4287250	Y	4286811	4287250	+	440	Y	4272996	4288630	4272991	4288635	15634	5028
LTR/ERV1|LTR7B|Y|4288184|4288647	Y	4288184	4288647	+	464	Y	4272996	4288630	4272991	4288635	15634	5028
LTR/ERV1|HERVH-int~LTR7|Y|4355393|4360205	Y	4355393	4360205	-	4813	Y	4355097	4361163	4355092	4361168	6066	5029
LTR/ERV1|HERVH-int~LTR7|Y|4360210|4361230	Y	4360210	4361230	-	1021	Y	4355097	4361163	4355092	4361168	6066	5029
LTR/ERV1|HERVH-int~LTR7|Y|5324787|5325607	Y	5324787	5325607	-	821	Y	5322055	5330427	5322050	5330432	8372	5031
LTR/ERV1|HERVH-int~LTR7|Y|5325609|5330427	Y	5325609	5330427	-	4819	Y	5322055	5330427	5322050	5330432	8372	5031
LTR/ERV1|MER51-int|Y|5940737|5941110	Y	5940737	5941110	-	374	Y	5941111	5949442	5941106	5949447	8331	5035
LTR/ERV1|LTR7|Y|5941111|5941560	Y	5941111	5941560	+	450	Y	5941111	5949442	5941106	5949447	8331	5035
LTR/ERV1|HERVH-int~LTR7|Y|5942149|5946036	Y	5942149	5946036	+	3888	Y	5941111	5949442	5941106	5949447	8331	5035
LTR/ERV1|MER51-int~MER51B|Y|5946037|5947075	Y	5946037	5947075	-	1039	Y	5941111	5949442	5941106	5949447	8331	5035
LTR/ERV1|MER4E1|Y|5947752|5948512	Y	5947752	5948512	+	761	Y	5941111	5949442	5941106	5949447	8331	5035
LTR/ERV1|LTR7|Y|6139215|6139624	Y	6139215	6139624	+	410	Y	6136990	6144447	6136985	6144452	7457	5036
LTR/ERV1|HERVH-int~LTR7|Y|6139627|6144893	Y	6139627	6144893	+	5267	Y	6136990	6144447	6136985	6144452	7457	5036
LTR/ERV1|HERVE-int|Y|6385520|6389612	Y	6385520	6389612	+	4093	Y	6384079	6396391	6384074	6396396	12312	5038
LTR/ERV1|LTR2|Y|6389787|6389973	Y	6389787	6389973	+	187	Y	6384079	6396391	6384074	6396396	12312	5038
LTR/ERV1|HERVIP10F-int|Y|6955997|6958398	Y	6955997	6958398	+	2402	Y	6958031	6965791	6958026	6965796	7760	5042
LTR/ERVK|HERVK-int~LTR5A|Y|6958400|6963041	Y	6958400	6963041	-	4642	Y	6958031	6965791	6958026	6965796	7760	5042
LTR/ERV1|HERVIP10F-int|Y|6965640|6965820	Y	6965640	6965820	+	181	Y	6958031	6965791	6958026	6965796	7760	5042
LTR/ERV1|LTR12|Y|7169768|7170351	Y	7169768	7170351	+	584	Y	7170020	7177765	7170015	7177770	7745	5045
LTR/ERV1|HERV9-int~LTR12F|Y|7170372|7177777	Y	7170372	7177777	+	7406	Y	7177779	7184177	7177774	7184182	6398	5044
LTR/ERV1|HERV9-int~LTR12F|Y|7170372|7177777	Y	7170372	7177777	+	7406	Y	7170020	7177765	7170015	7177770	7745	5045
LTR/ERV1|HERVIP10F-int~LTR10G|Y|7177778|7179864	Y	7177778	7179864	-	2087	Y	7177779	7184177	7177774	7184182	6398	5044
LTR/ERVK|LTR5_Hs|Y|7179865|7180823	Y	7179865	7180823	+	959	Y	7177779	7184177	7177774	7184182	6398	5044
LTR/ERV1|HERVIP10F-int|Y|7180824|7181012	Y	7180824	7181012	-	189	Y	7177779	7184177	7177774	7184182	6398	5044
LTR/ERV1|HERVIP10B3-int~LTR10G|Y|7181871|7184151	Y	7181871	7184151	-	2281	Y	7177779	7184177	7177774	7184182	6398	5044
LTR/ERV1|HERV1_I-int|Y|7196961|7204420	Y	7196961	7204420	+	7460	Y	7190520	7206231	7190515	7206236	15711	5043
LTR/ERV1|HERV1_LTRe|Y|7204438|7204874	Y	7204438	7204874	+	437	Y	7190520	7206231	7190515	7206236	15711	5043
LTR/ERV1|HERV9-int|Y|7385485|7389329	Y	7385485	7389329	-	3845	Y	7377455	7388167	7377450	7388172	10712	5047
LTR/ERV1|MER41C|Y|7392123|7392351	Y	7392123	7392351	-	229	Y	7392326	7401043	7392321	7401048	8717	5046
LTR/ERV1|HERVIP10B3-int~LTR10B2|Y|7392407|7395553	Y	7392407	7395553	+	3147	Y	7392326	7401043	7392321	7401048	8717	5046
LTR/ERV1|HERVIP10B3-int|Y|7396918|7400667	Y	7396918	7400667	+	3750	Y	7392326	7401043	7392321	7401048	8717	5046
LTR/ERV1|LTR10B2|Y|7400710|7401043	Y	7400710	7401043	+	334	Y	7392326	7401043	7392321	7401048	8717	5046
LTR/ERV1|MER41C|Y|7401044|7401378	Y	7401044	7401378	-	335	Y	7392326	7401043	7392321	7401048	8717	5046
LTR/ERV1|HERVH-int~LTR7B|Y|7500590|7501380	Y	7500590	7501380	+	791	Y	7500590	7509604	7500585	7509609	9014	5048
LTR/ERV1|HERVH-int|Y|7501501|7505197	Y	7501501	7505197	+	3697	Y	7500590	7509604	7500585	7509609	9014	5048
LTR/ERV1|HERVH-int~LTR7B|Y|7505493|7507137	Y	7505493	7507137	+	1645	Y	7500590	7509604	7500585	7509609	9014	5048
LTR/ERV1|MER4B|Y|7509167|7509247	Y	7509167	7509247	+	81	Y	7500590	7509604	7500585	7509609	9014	5048
LTR/ERV1|MER4B|Y|7509552|7510047	Y	7509552	7510047	+	496	Y	7500590	7509604	7500585	7509609	9014	5048
LTR/ERVK|HERVK22-int~LTR22|Y|7618700|7621229	Y	7618700	7621229	-	2530	Y	7621160	7627771	7621155	7627776	6611	5049
LTR/ERV1|LTR12C|Y|7621230|7622781	Y	7621230	7622781	-	1552	Y	7621160	7627771	7621155	7627776	6611	5049
LTR/ERVK|HERVK22-int|Y|7622782|7625336	Y	7622782	7625336	-	2555	Y	7621160	7627771	7621155	7627776	6611	5049
LTR/ERV1|LTR6A|Y|7625337|7625759	Y	7625337	7625759	+	423	Y	7621160	7627771	7621155	7627776	6611	5049
LTR/ERVK|HERVK22-int|Y|7625977|7628214	Y	7625977	7628214	-	2238	Y	7621160	7627771	7621155	7627776	6611	5049
LTR/ERV1|HERVS71-int~LTR6B|Y|7830920|7840430	Y	7830920	7840430	+	9511	Y	7830919	7841079	7830914	7841084	10160	5050
LTR/ERV1|LTR6B|Y|7840431|7841079	Y	7840431	7841079	+	649	Y	7830919	7841079	7830914	7841084	10160	5050
LTR/ERV1|HERV17-int~LTR17|Y|7886024|7890009	Y	7886024	7890009	-	3986	Y	7885587	7889513	7885582	7889518	3926	5052
LTR/ERV1|MER52C|Y|8191901|8192237	Y	8191901	8192237	+	337	Y	8187181	8203418	8187176	8203423	16237	5056
LTR/ERVL-MaLR|MLT1D|Y|8200234|8200379	Y	8200234	8200379	-	146	Y	8187181	8203418	8187176	8203423	16237	5056
LTR/ERVK|HERVK22-int|Y|8201005|8201918	Y	8201005	8201918	-	914	Y	8187181	8203418	8187176	8203423	16237	5056
LTR/ERVK|HERVK22-int|Y|8202216|8204064	Y	8202216	8204064	-	1849	Y	8187181	8203418	8187176	8203423	16237	5056
LTR/ERV1|LTR12|Y|8204765|8205536	Y	8204765	8205536	-	772	Y	8204847	8212441	8204842	8212446	7594	5055
LTR/ERV1|HERV9NC-int~LTR12|Y|8206289|8212643	Y	8206289	8212643	-	6355	Y	8204847	8212441	8204842	8212446	7594	5055
LTR/ERV1|HERVE_a-int~LTR2|Y|8535702|8538385	Y	8535702	8538385	+	2684	Y	8533627	8546755	8533622	8546760	13128	5057
LTR/ERV1|HERVE_a-int~LTR2|Y|8541558|8545263	Y	8541558	8545263	+	3706	Y	8533627	8546755	8533622	8546760	13128	5057
LTR/ERV1|HERVE_a-int~LTR2|Y|8646217|8652932	Y	8646217	8652932	+	6716	Y	8644060	8655343	8644055	8655348	11283	5062
LTR/ERV1|HERVE_a-int~LTR2|Y|8802999|8811720	Y	8802999	8811720	+	8722	Y	8803183	8811720	8803178	8811725	8537	5064
LTR/ERV1|HERVE-int~LTR2C|Y|8862721|8865494	Y	8862721	8865494	+	2774	Y	8862745	8871211	8862740	8871216	8466	5066
LTR/ERV1|LTR6A|Y|8866216|8866632	Y	8866216	8866632	-	417	Y	8862745	8871211	8862740	8871216	8466	5066
LTR/ERV1|HERVE-int~LTR2C|Y|8866633|8871457	Y	8866633	8871457	+	4825	Y	8862745	8871211	8862740	8871216	8466	5066
LTR/ERV1|LTR12D|Y|8979957|8980615	Y	8979957	8980615	+	659	Y	8979988	8988904	8979983	8988909	8916	5067
LTR/ERV1|HERV9-int|Y|8980631|8988408	Y	8980631	8988408	+	7778	Y	8979988	8988904	8979983	8988909	8916	5067
LTR/ERV1|LTR12D|Y|8988409|8989102	Y	8988409	8989102	+	694	Y	8979988	8988904	8979983	8988909	8916	5067
LTR/ERVK|HERVK14C-int~LTR14C|Y|8998074|9000783	Y	8998074	9000783	+	2710	Y	8994260	9004253	8994255	9004258	9993	5068
LTR/ERV1|LTR25-int|Y|9144473|9145263	Y	9144473	9145263	-	791	Y	9145264	9151327	9145259	9151332	6063	5070
LTR/ERVK|MER9a1|Y|9145264|9145772	Y	9145264	9145772	-	509	Y	9145264	9151327	9145259	9151332	6063	5070
LTR/ERVK|HERVK9-int~MER9a1|Y|9145775|9151327	Y	9145775	9151327	-	5553	Y	9145264	9151327	9145259	9151332	6063	5070
LTR/ERV1|LTR25-int|Y|9151328|9153496	Y	9151328	9153496	-	2169	Y	9145264	9151327	9145259	9151332	6063	5070
LTR/ERVK|HERVK9-int~MER9a2|Y|9238047|9240229	Y	9238047	9240229	+	2183	Y	9238213	9243145	9238208	9243150	4932	5073
LTR/ERVK|MER11C|Y|9240230|9241316	Y	9240230	9241316	+	1087	Y	9238213	9243145	9238208	9243150	4932	5073
LTR/ERVK|HERVK9-int|Y|9241317|9242240	Y	9241317	9242240	+	924	Y	9238213	9243145	9238208	9243150	4932	5073
LTR/ERVK|HERVK14C-int~LTR14C|Y|9273710|9279128	Y	9273710	9279128	-	5419	Y	9265424	9277683	9265419	9277688	12259	5075
LTR/ERVK|HERVK14C-int~LTR14C|Y|9273710|9279128	Y	9273710	9279128	-	5419	Y	9277819	9289319	9277814	9289324	11500	5074
LTR/ERVK|LTR14C|Y|9279422|9279677	Y	9279422	9279677	-	256	Y	9277819	9289319	9277814	9289324	11500	5074
LTR/ERV1|HERVE_a-int~LTR2|Y|9280408|9289005	Y	9280408	9289005	-	8598	Y	9277819	9289319	9277814	9289324	11500	5074
LTR/ERV1|LTR2|Y|9774747|9774933	Y	9774747	9774933	-	187	Y	9770205	9780152	9770200	9780157	9947	5078
LTR/ERV1|HERVE-int|Y|9775108|9779201	Y	9775108	9779201	-	4094	Y	9770205	9780152	9770200	9780157	9947	5078
LTR/ERV1|HERVH-int~LTR7|Y|11888489|11896293	Y	11888489	11896293	-	7805	Y	11888488	11896674	11888483	11896679	8186	5088
LTR/ERV1|LTR7|Y|11896309|11896674	Y	11896309	11896674	-	366	Y	11888488	11896674	11888483	11896679	8186	5088
LTR/ERV1|HERVE_a-int~LTR2|Y|12146699|12148469	Y	12146699	12148469	-	1771	Y	12146854	12153785	12146849	12153790	6931	5089
LTR/ERV1|Harlequin-int~LTR2|Y|12148612|12153816	Y	12148612	12153816	-	5205	Y	12146854	12153785	12146849	12153790	6931	5089
LTR/ERVL-MaLR|MLT1C2|Y|12243133|12243546	Y	12243133	12243546	+	414	Y	12243112	12251532	12243107	12251537	8420	5091
LTR/ERV1|MER4A1|Y|12243785|12244242	Y	12243785	12244242	+	458	Y	12243112	12251532	12243107	12251537	8420	5091
LTR/ERV1|HERVE_a-int~LTR2B|Y|12245479|12252038	Y	12245479	12252038	+	6560	Y	12243112	12251532	12243107	12251537	8420	5091
LTR/ERV1|HERV9-int~LTR12|Y|12260789|12262240	Y	12260789	12262240	-	1452	Y	12256409	12266869	12256404	12266874	10460	5092
LTR/ERV1|HERV9N-int~LTR12|Y|12263310|12267046	Y	12263310	12267046	-	3737	Y	12256409	12266869	12256404	12266874	10460	5092
LTR/ERV1|HERVFH21-int|Y|12282685|12284879	Y	12282685	12284879	-	2195	Y	12282379	12287681	12282374	12287686	5302	5090
LTR/ERV1|HERVFH21-int~LTR21B|Y|12285170|12288137	Y	12285170	12288137	-	2968	Y	12282379	12287681	12282374	12287686	5302	5090
LTR/ERV1|HERV15-int~LTR15|Y|12311706|12320927	Y	12311706	12320927	+	9222	Y	12311706	12321125	12311701	12321130	9419	5093
LTR/ERVK|HERVK14-int|Y|12320928|12320968	Y	12320928	12320968	+	41	Y	12311706	12321125	12311701	12321130	9419	5093
LTR/ERV1|LTR15|Y|12320969|12321448	Y	12320969	12321448	+	480	Y	12311706	12321125	12311701	12321130	9419	5093
LTR/ERVK|HERVK14-int|Y|12323243|12324324	Y	12323243	12324324	+	1082	Y	12323295	12328478	12323290	12328483	5183	5095
LTR/ERV1|LTR12B|Y|12325576|12326264	Y	12325576	12326264	-	689	Y	12323295	12328478	12323290	12328483	5183	5095
LTR/ERVK|HERVK14-int~LTR14A|Y|12326265|12327775	Y	12326265	12327775	+	1511	Y	12323295	12328478	12323290	12328483	5183	5095
LTR/ERV1|MER4A|Y|12465016|12465721	Y	12465016	12465721	+	706	Y	12465499	12478126	12465494	12478131	12627	5096
LTR/ERV1|LTR8|Y|12467498|12468217	Y	12467498	12468217	+	720	Y	12465499	12478126	12465494	12478131	12627	5096
LTR/ERV1|PABL_A|Y|12468879|12469010	Y	12468879	12469010	-	132	Y	12465499	12478126	12465494	12478131	12627	5096
LTR/ERV1|HERVIP10F-int~LTR10A|Y|12469022|12472218	Y	12469022	12472218	-	3197	Y	12465499	12478126	12465494	12478131	12627	5096
LTR/ERV1|LTR2|Y|12472219|12472681	Y	12472219	12472681	-	463	Y	12465499	12478126	12465494	12478131	12627	5096
LTR/ERV1|HERVE_a-int|Y|12472683|12474748	Y	12472683	12474748	-	2066	Y	12465499	12478126	12465494	12478131	12627	5096
LTR/ERV1|LTR10F|Y|12475675|12476167	Y	12475675	12476167	-	493	Y	12465499	12478126	12465494	12478131	12627	5096
LTR/ERV1|HERVE_a-int|Y|12476249|12476791	Y	12476249	12476791	-	543	Y	12465499	12478126	12465494	12478131	12627	5096
LTR/ERV1|PABL_A|Y|12476820|12477334	Y	12476820	12477334	-	515	Y	12465499	12478126	12465494	12478131	12627	5096
LTR/ERV1|MER4A1|Y|12477371|12477838	Y	12477371	12477838	+	468	Y	12465499	12478126	12465494	12478131	12627	5096
LTR/ERV1|LTR6A|Y|12478022|12478582	Y	12478022	12478582	-	561	Y	12465499	12478126	12465494	12478131	12627	5096
LTR/ERV1|HERVH-int~LTR7|Y|12559210|12565355	Y	12559210	12565355	-	6146	Y	12559210	12565355	12559205	12565360	6145	5097
LTR/ERV1|LTR21A|Y|12593597|12593799	Y	12593597	12593799	-	203	Y	12593587	12599119	12593582	12599124	5532	5098
LTR/ERV1|HERVFH21-int~LTR21B|Y|12593917|12599059	Y	12593917	12599059	-	5143	Y	12593587	12599119	12593582	12599124	5532	5098
LTR/ERV1|LTR12F|Y|12599764|12600303	Y	12599764	12600303	-	540	Y	12599792	12608723	12599787	12608728	8931	5099
LTR/ERV1|HERV9-int|Y|12602528|12608223	Y	12602528	12608223	-	5696	Y	12599792	12608723	12599787	12608728	8931	5099
LTR/ERV1|LTR12|Y|12608242|12608740	Y	12608242	12608740	-	499	Y	12599792	12608723	12599787	12608728	8931	5099
LTR/ERV1|HUERS-P3-int|Y|12892887|12895022	Y	12892887	12895022	+	2136	Y	12891505	12898460	12891500	12898465	6955	5101
LTR/ERV1|HUERS-P3-int~MER61F|Y|12895204|12899045	Y	12895204	12899045	+	3842	Y	12891505	12898460	12891500	12898465	6955	5101
LTR/ERV1|MER66-int|Y|12953266|12953756	Y	12953266	12953756	+	491	Y	12953369	12964165	12953364	12964170	10796	5103
LTR/ERVK|MER11B|Y|12953757|12954746	Y	12953757	12954746	-	990	Y	12953369	12964165	12953364	12964170	10796	5103
LTR/ERV1|PRIMA41-int|Y|12954747|12956760	Y	12954747	12956760	+	2014	Y	12953369	12964165	12953364	12964170	10796	5103
LTR/ERVL-MaLR|MSTA|Y|12956761|12957159	Y	12956761	12957159	-	399	Y	12953369	12964165	12953364	12964170	10796	5103
LTR/ERV1|PRIMA41-int|Y|12957160|12958250	Y	12957160	12958250	+	1091	Y	12953369	12964165	12953364	12964170	10796	5103
LTR/ERV1|PRIMA41-int|Y|12958728|12959240	Y	12958728	12959240	+	513	Y	12953369	12964165	12953364	12964170	10796	5103
LTR/ERV1|MER66-int|Y|12959254|12961092	Y	12959254	12961092	+	1839	Y	12953369	12964165	12953364	12964170	10796	5103
LTR/ERVK|LTR13|Y|12961109|12961666	Y	12961109	12961666	-	558	Y	12953369	12964165	12953364	12964170	10796	5103
LTR/ERV1|MER66B|Y|12961667|12962083	Y	12961667	12962083	+	417	Y	12953369	12964165	12953364	12964170	10796	5103
LTR/ERVK|LTR14|Y|12993872|12994429	Y	12993872	12994429	-	558	Y	12993872	13001276	12993867	13001281	7404	5104
LTR/ERVK|HERVKC4-int|Y|12994432|12994536	Y	12994432	12994536	-	105	Y	12993872	13001276	12993867	13001281	7404	5104
LTR/ERVK|HERVKC4-int|Y|12995011|12999291	Y	12995011	12999291	-	4281	Y	12993872	13001276	12993867	13001281	7404	5104
LTR/ERVK|HERVKC4-int~LTR14|Y|12999595|13001093	Y	12999595	13001093	-	1499	Y	12993872	13001276	12993867	13001281	7404	5104
LTR/ERV1|HERV15-int~LTR15|Y|13111054|13118923	Y	13111054	13118923	+	7870	Y	13111299	13122310	13111294	13122315	11011	5106
LTR/ERV1|HERV15-int|Y|13120451|13121810	Y	13120451	13121810	+	1360	Y	13111299	13122310	13111294	13122315	11011	5106
LTR/ERV1|LTR15|Y|13121827|13122306	Y	13121827	13122306	+	480	Y	13111299	13122310	13111294	13122315	11011	5106
LTR/ERVK|HERVK9-int~MER9a3|Y|13169734|13174763	Y	13169734	13174763	-	5030	Y	13169765	13175843	13169760	13175848	6078	5105
LTR/ERVK|MER9a3|Y|13175336|13175843	Y	13175336	13175843	-	508	Y	13169765	13175843	13169760	13175848	6078	5105
LTR/ERV1|MER4-int|Y|13175844|13176015	Y	13175844	13176015	+	172	Y	13169765	13175843	13169760	13175848	6078	5105
LTR/ERVK|HERVK9-int~MER9a1|Y|13252527|13259365	Y	13252527	13259365	+	6839	Y	13252527	13259365	13252522	13259370	6838	5107
LTR/ERV1|LTR2B|Y|13282300|13282776	Y	13282300	13282776	+	477	Y	13282562	13289605	13282557	13289610	7043	5108
LTR/ERV1|Harlequin-int~LTR2B|Y|13284724|13289717	Y	13284724	13289717	+	4994	Y	13282562	13289605	13282557	13289610	7043	5108
LTR/ERV1|HERV1_I-int~HERV1_LTRe|Y|13435171|13437880	Y	13435171	13437880	+	2710	Y	13435167	13443256	13435162	13443261	8089	5110
LTR/ERV1|HERV3-int|Y|13439204|13442519	Y	13439204	13442519	+	3316	Y	13435167	13443256	13435162	13443261	8089	5110
LTR/ERV1|HERV1_LTRe|Y|13443110|13443590	Y	13443110	13443590	+	481	Y	13435167	13443256	13435162	13443261	8089	5110
LTR/ERVK|HERVK22-int|Y|13608763|13611782	Y	13608763	13611782	+	3020	Y	13611120	13619753	13611115	13619758	8633	5111
LTR/ERVK|LTR22A|Y|13611958|13612417	Y	13611958	13612417	+	460	Y	13611120	13619753	13611115	13619758	8633	5111
LTR/ERVK|HERVK14-int|Y|13613243|13618615	Y	13613243	13618615	-	5373	Y	13611120	13619753	13611115	13619758	8633	5111
LTR/ERV1|LTR12F|Y|13656847|13657285	Y	13656847	13657285	-	439	Y	13656973	13666134	13656968	13666139	9161	5112
LTR/ERV1|HERV9-int~LTR12F|Y|13657585|13665791	Y	13657585	13665791	-	8207	Y	13656973	13666134	13656968	13666139	9161	5112
LTR/ERV1|LTR12B|Y|13665810|13666238	Y	13665810	13666238	-	429	Y	13656973	13666134	13656968	13666139	9161	5112
LTR/ERV1|HERV9-int~LTR12F|Y|14158215|14165189	Y	14158215	14165189	+	6975	Y	14158424	14167796	14158419	14167801	9372	5116
LTR/ERV1|HERV9-int~LTR12F|Y|14165484|14167808	Y	14165484	14167808	+	2325	Y	14158424	14167796	14158419	14167801	9372	5116
LTR/ERV1|HERV9-int~LTR12F|Y|14350505|14355261	Y	14350505	14355261	-	4757	Y	14348772	14355178	14348767	14355183	6406	5119
LTR/ERV1|HERVH-int~LTR7|Y|14355409|14360015	Y	14355409	14360015	-	4607	Y	14355587	14360319	14355582	14360324	4732	5118
LTR/ERVL-MaLR|THE1D|Y|14374526|14374887	Y	14374526	14374887	+	362	Y	14372121	14381876	14372116	14381881	9755	5117
LTR/ERVK|HERVK11-int~MER11B|Y|14377619|14381445	Y	14377619	14381445	-	3827	Y	14372121	14381876	14372116	14381881	9755	5117
LTR/ERV1|LTR12C|Y|14588684|14590349	Y	14588684	14590349	-	1666	Y	14588806	14597503	14588801	14597508	8697	5122
LTR/ERV1|HERV9NC-int~LTR12C|Y|14593789|14598763	Y	14593789	14598763	-	4975	Y	14588806	14597503	14588801	14597508	8697	5122
LTR/ERVK|HERVK22-int~LTR22E|Y|14868523|14874456	Y	14868523	14874456	-	5934	Y	14859160	14873319	14859155	14873324	14159	5124
LTR/ERV1|HERVE_a-int~LTR2|Y|15254704|15259982	Y	15254704	15259982	+	5279	Y	15255162	15262677	15255157	15262682	7515	5129
LTR/ERV1|LTR12E|Y|15259983|15261249	Y	15259983	15261249	+	1267	Y	15255162	15262677	15255157	15262682	7515	5129
LTR/ERV1|HERV9NC-int~LTR12E|Y|15261251|15268367	Y	15261251	15268367	+	7117	Y	15261734	15272180	15261729	15272185	10446	5130
LTR/ERV1|HERV9NC-int~LTR12E|Y|15261251|15268367	Y	15261251	15268367	+	7117	Y	15255162	15262677	15255157	15262682	7515	5129
LTR/ERV1|HERVE_a-int~LTR2|Y|15268369|15270534	Y	15268369	15270534	+	2166	Y	15261734	15272180	15261729	15272185	10446	5130
LTR/ERV1|HERV9NC-int~LTR12D|Y|15386507|15394026	Y	15386507	15394026	-	7520	Y	15386509	15393758	15386504	15393763	7249	5131
LTR/ERVL-MaLR|MSTB~MSTB-int|Y|15398236|15400315	Y	15398236	15400315	+	2080	Y	15400315	15405096	15400310	15405101	4781	5134
LTR/ERVK|HERVK14-int~LTR14A|Y|15400320|15403427	Y	15400320	15403427	+	3108	Y	15400315	15405096	15400310	15405101	4781	5134
LTR/ERVK|HERVK14-int|Y|15403728|15404685	Y	15403728	15404685	+	958	Y	15400315	15405096	15400310	15405101	4781	5134
LTR/ERVK|LTR14A|Y|15404688|15405096	Y	15404688	15405096	+	409	Y	15400315	15405096	15400310	15405101	4781	5134
LTR/ERV1|LTR7|Y|15512069|15512313	Y	15512069	15512313	+	245	Y	15512244	15518194	15512239	15518199	5950	5135
LTR/ERV1|LTR7|Y|15512314|15512718	Y	15512314	15512718	+	405	Y	15512244	15518194	15512239	15518199	5950	5135
LTR/ERV1|HERVH-int~LTR7|Y|15512719|15518074	Y	15512719	15518074	+	5356	Y	15512244	15518194	15512239	15518199	5950	5135
LTR/ERV1|LTR7C|Y|15518075|15518203	Y	15518075	15518203	+	129	Y	15512244	15518194	15512239	15518199	5950	5135
LTR/ERV1|HERV9-int~LTR12B|Y|16071030|16080086	Y	16071030	16080086	+	9057	Y	16071124	16080594	16071119	16080599	9470	5138
LTR/ERV1|LTR12D|Y|16080087|16080880	Y	16080087	16080880	+	794	Y	16071124	16080594	16071119	16080599	9470	5138
LTR/ERV1|HERVS71-int~LTR6A|Y|16197437|16204094	Y	16197437	16204094	+	6658	Y	16200407	16205888	16200402	16205893	5481	5142
LTR/ERV1|LTR39|Y|16205052|16205325	Y	16205052	16205325	+	274	Y	16200407	16205888	16200402	16205893	5481	5142
LTR/ERV1|LTR10D|Y|16205326|16205682	Y	16205326	16205682	+	357	Y	16200407	16205888	16200402	16205893	5481	5142
LTR/ERV1|LTR7|Y|16205683|16206051	Y	16205683	16206051	-	369	Y	16200407	16205888	16200402	16205893	5481	5142
LTR/ERV1|LTR7|Y|16379292|16379660	Y	16379292	16379660	+	369	Y	16379455	16384936	16379450	16384941	5481	5143
LTR/ERV1|LTR10D|Y|16379661|16380017	Y	16379661	16380017	-	357	Y	16379455	16384936	16379450	16384941	5481	5143
LTR/ERV1|LTR39|Y|16380018|16380291	Y	16380018	16380291	-	274	Y	16379455	16384936	16379450	16384941	5481	5143
LTR/ERV1|HERVS71-int~LTR6A|Y|16381249|16387906	Y	16381249	16387906	-	6658	Y	16379455	16384936	16379450	16384941	5481	5143
LTR/ERVK|HERVK9-int~MER9a3|Y|16679594|16682607	Y	16679594	16682607	-	3014	Y	16678632	16681118	16678627	16681123	2486	5146
LTR/ERV1|LTR2B|Y|16831361|16831829	Y	16831361	16831829	+	469	Y	16831453	16840358	16831448	16840363	8905	5147
LTR/ERV1|HERVE_a-int|Y|16832207|16839532	Y	16832207	16839532	+	7326	Y	16831453	16840358	16831448	16840363	8905	5147
LTR/ERV1|HERVE_a-int~LTR2B|Y|16839832|16840581	Y	16839832	16840581	+	750	Y	16831453	16840358	16831448	16840363	8905	5147
LTR/ERVK|HERVK9-int~MER9a1|Y|16875253|16879335	Y	16875253	16879335	+	4083	Y	16872134	16877447	16872129	16877452	5313	5148
LTR/ERVK|HERVK13-int~LTR13|Y|16953670|16954848	Y	16953670	16954848	+	1179	Y	16949880	16959867	16949875	16959872	9987	5149
LTR/ERVK|HERVK13-int~LTR13|Y|16954980|16959941	Y	16954980	16959941	+	4962	Y	16949880	16959867	16949875	16959872	9987	5149
LTR/ERV1|HERVH-int|Y|17131221|17132654	Y	17131221	17132654	-	1434	Y	17131134	17141849	17131129	17141854	10715	5151
LTR/ERV1|HERV17-int~LTR17|Y|17132658|17134369	Y	17132658	17134369	-	1712	Y	17131134	17141849	17131129	17141854	10715	5151
LTR/ERV1|HERVIP10FH-int|Y|17135459|17135822	Y	17135459	17135822	+	364	Y	17131134	17141849	17131129	17141854	10715	5151
LTR/ERV1|HERV17-int~LTR17|Y|17135829|17137187	Y	17135829	17137187	-	1359	Y	17131134	17141849	17131129	17141854	10715	5151
LTR/ERV1|HERVH-int~LTR7|Y|17137191|17142507	Y	17137191	17142507	-	5317	Y	17131134	17141849	17131129	17141854	10715	5151
LTR/ERV1|LOR1b|Y|17183856|17184300	Y	17183856	17184300	+	445	Y	17184055	17190585	17184050	17190590	6530	5150
LTR/ERV1|LTR12D|Y|17184756|17184878	Y	17184756	17184878	-	123	Y	17184055	17190585	17184050	17190590	6530	5150
LTR/ERV1|LTR12E|Y|17184879|17186150	Y	17184879	17186150	-	1272	Y	17184055	17190585	17184050	17190590	6530	5150
LTR/ERV1|HERV9NC-int|Y|17186152|17192118	Y	17186152	17192118	-	5967	Y	17184055	17190585	17184050	17190590	6530	5150
LTR/ERVK|HERVK3-int|Y|17332045|17334251	Y	17332045	17334251	+	2207	Y	17331863	17340933	17331858	17340938	9070	5155
LTR/ERV1|LTR6A|Y|17334252|17334768	Y	17334252	17334768	-	517	Y	17331863	17340933	17331858	17340938	9070	5155
LTR/ERVK|HERVK3-int|Y|17334930|17335368	Y	17334930	17335368	+	439	Y	17331863	17340933	17331858	17340938	9070	5155
LTR/ERVK|HERVK3-int~LTR3A|Y|17335840|17337113	Y	17335840	17337113	+	1274	Y	17331863	17340933	17331858	17340938	9070	5155
LTR/ERVL-MaLR|MLT1D|Y|17338722|17339148	Y	17338722	17339148	-	427	Y	17331863	17340933	17331858	17340938	9070	5155
LTR/ERV1|LTR21A|Y|17340894|17341314	Y	17340894	17341314	-	421	Y	17331863	17340933	17331858	17340938	9070	5155
LTR/ERV1|HERV9-int|Y|17341331|17341478	Y	17341331	17341478	+	148	Y	17341375	17348543	17341370	17348548	7168	5154
LTR/ERV1|HERVFH21-int|Y|17341481|17341559	Y	17341481	17341559	-	79	Y	17341375	17348543	17341370	17348548	7168	5154
LTR/ERV1|HERVFH21-int|Y|17341590|17345715	Y	17341590	17345715	-	4126	Y	17341375	17348543	17341370	17348548	7168	5154
LTR/ERV1|LTR30|Y|17346935|17347026	Y	17346935	17347026	-	92	Y	17346329	17353834	17346324	17353839	7505	5153
LTR/ERV1|LTR30|Y|17346935|17347026	Y	17346935	17347026	-	92	Y	17341375	17348543	17341370	17348548	7168	5154
LTR/ERV1|MER84|Y|17347027|17347143	Y	17347027	17347143	-	117	Y	17346329	17353834	17346324	17353839	7505	5153
LTR/ERV1|MER84|Y|17347027|17347143	Y	17347027	17347143	-	117	Y	17341375	17348543	17341370	17348548	7168	5154
LTR/ERV1|LTR12D|Y|17347284|17348088	Y	17347284	17348088	-	805	Y	17346329	17353834	17346324	17353839	7505	5153
LTR/ERV1|LTR12D|Y|17347284|17348088	Y	17347284	17348088	-	805	Y	17341375	17348543	17341370	17348548	7168	5154
LTR/ERV1|HERV9-int|Y|17348089|17349137	Y	17348089	17349137	-	1049	Y	17346329	17353834	17346324	17353839	7505	5153
LTR/ERV1|HERV9-int|Y|17348089|17349137	Y	17348089	17349137	-	1049	Y	17341375	17348543	17341370	17348548	7168	5154
LTR/ERV1|HERV9NC-int~LTR12D|Y|17349475|17354234	Y	17349475	17354234	-	4760	Y	17346329	17353834	17346324	17353839	7505	5153
LTR/ERVK|HERVK3-int|Y|17475272|17476808	Y	17475272	17476808	-	1537	Y	17475288	17483638	17475283	17483643	8350	5156
LTR/ERV1|HERV15-int~LTR15|Y|17480017|17485783	Y	17480017	17485783	-	5767	Y	17475288	17483638	17475283	17483643	8350	5156
LTR/ERVK|HERVK3-int~LTR3B|Y|17846449|17851141	Y	17846449	17851141	-	4693	Y	17846848	17852450	17846843	17852455	5602	5158
LTR/ERV1|LTR25-int|Y|17852005|17853382	Y	17852005	17853382	-	1378	Y	17846848	17852450	17846843	17852455	5602	5158
LTR/ERV1|LTR25-int|Y|18052629|18054006	Y	18052629	18054006	+	1378	Y	18053561	18059163	18053556	18059168	5602	5161
LTR/ERVK|HERVK3-int~LTR3B|Y|18054870|18059562	Y	18054870	18059562	+	4693	Y	18053561	18059163	18053556	18059168	5602	5161
LTR/ERV1|HERV15-int~LTR15|Y|18420224|18425990	Y	18420224	18425990	+	5767	Y	18420050	18431101	18420045	18431106	11051	5164
LTR/ERVK|HERVK3-int|Y|18429199|18430735	Y	18429199	18430735	+	1537	Y	18420050	18431101	18420045	18431106	11051	5164
LTR/ERVK|HERVK9-int~MER9a3|Y|18555882|18559539	Y	18555882	18559539	-	3658	Y	18557756	18563654	18557751	18563659	5898	5166
LTR/ERV1|LTR4|Y|18566558|18567103	Y	18566558	18567103	-	546	Y	18563554	18575901	18563549	18575906	12347	5165
LTR/ERV1|HERV3-int|Y|18567145|18575269	Y	18567145	18575269	-	8125	Y	18563554	18575901	18563549	18575906	12347	5165
LTR/ERV1|LTR61|Y|18589478|18589993	Y	18589478	18589993	-	516	Y	18589481	18597890	18589476	18597895	8409	5167
LTR/ERV1|HERV3-int|Y|18590133|18591401	Y	18590133	18591401	-	1269	Y	18589481	18597890	18589476	18597895	8409	5167
LTR/ERVK|MER11A|Y|18591402|18592446	Y	18591402	18592446	+	1045	Y	18589481	18597890	18589476	18597895	8409	5167
LTR/ERV1|HERV3-int~LTR61|Y|18592447|18598236	Y	18592447	18598236	-	5790	Y	18589481	18597890	18589476	18597895	8409	5167
LTR/ERVK|HERVK14C-int~LTR14C|Y|18666469|18668823	Y	18666469	18668823	+	2355	Y	18666656	18677873	18666651	18677878	11217	5168
LTR/ERVK|LTR14C|Y|18671788|18672374	Y	18671788	18672374	+	587	Y	18666656	18677873	18666651	18677878	11217	5168
LTR/ERVK|HERVK14C-int~LTR14C|Y|18693432|18697874	Y	18693432	18697874	+	4443	Y	18697819	18709422	18697814	18709427	11603	5170
LTR/ERV1|HUERS-P3b-int|Y|18700429|18703189	Y	18700429	18703189	-	2761	Y	18697819	18709422	18697814	18709427	11603	5170
LTR/ERV1|HUERS-P3b-int~LTR9B|Y|18703622|18705500	Y	18703622	18705500	-	1879	Y	18697819	18709422	18697814	18709427	11603	5170
LTR/ERVK|LTR14C|Y|18707567|18707708	Y	18707567	18707708	+	142	Y	18697819	18709422	18697814	18709427	11603	5170
LTR/ERV1|HERV3-int|Y|18745134|18753258	Y	18745134	18753258	+	8125	Y	18744502	18756849	18744497	18756854	12347	5171
LTR/ERV1|LTR4|Y|18753300|18753845	Y	18753300	18753845	+	546	Y	18744502	18756849	18744497	18756854	12347	5171
LTR/ERVK|HERVK9-int~MER9a3|Y|18760863|18764520	Y	18760863	18764520	+	3658	Y	18756749	18762646	18756744	18762651	5897	5172
LTR/ERVL|MER21A|Y|18944660|18944748	Y	18944660	18944748	-	89	Y	18944747	18949879	18944742	18949884	5132	5173
LTR/ERV1|MER4E|Y|18944754|18944923	Y	18944754	18944923	-	170	Y	18944747	18949879	18944742	18949884	5132	5173
LTR/ERV1|HERVH-int~LTR7B|Y|18944924|18948358	Y	18944924	18948358	-	3435	Y	18944747	18949879	18944742	18949884	5132	5173
LTR/ERVL|MER21A|Y|18948386|18948613	Y	18948386	18948613	-	228	Y	18944747	18949879	18944742	18949884	5132	5173
LTR/ERV1|MER4B|Y|18948761|18949312	Y	18948761	18949312	+	552	Y	18944747	18949879	18944742	18949884	5132	5173
LTR/ERVL|MER21A|Y|18949346|18949664	Y	18949346	18949664	-	319	Y	18944747	18949879	18944742	18949884	5132	5173
LTR/ERV1|MER4E1|Y|18949747|18950516	Y	18949747	18950516	-	770	Y	18944747	18949879	18944742	18949884	5132	5173
LTR/ERV1|HERV1_I-int~HERV1_LTRc|Y|18996259|19003479	Y	18996259	19003479	+	7221	Y	18996635	19004670	18996630	19004675	8035	5174
LTR/ERV1|HERV17-int~LTR17|Y|19079938|19084477	Y	19079938	19084477	+	4540	Y	19082270	19088475	19082265	19088480	6205	5178
LTR/ERV1|HERV17-int~LTR17|Y|19084773|19087496	Y	19084773	19087496	+	2724	Y	19082270	19088475	19082265	19088480	6205	5178
LTR/ERV1|MER4A1|Y|19088459|19088904	Y	19088459	19088904	+	446	Y	19082270	19088475	19082265	19088480	6205	5178
LTR/ERV1|HERV9-int|Y|19104830|19108339	Y	19104830	19108339	-	3510	Y	19103428	19107197	19103423	19107202	3769	5177
LTR/ERV1|LTR12D|Y|19131609|19132070	Y	19131609	19132070	+	462	Y	19131741	19140776	19131736	19140781	9035	5176
LTR/ERV1|HERV9-int~LTR12|Y|19132093|19140815	Y	19132093	19140815	+	8723	Y	19131741	19140776	19131736	19140781	9035	5176
LTR/ERV1|MER41B|Y|19169506|19169702	Y	19169506	19169702	+	197	Y	19169706	19182559	19169701	19182564	12853	5179
LTR/ERV1|HERVIP10B3-int~LTR10B2|Y|19169769|19172487	Y	19169769	19172487	+	2719	Y	19169706	19182559	19169701	19182564	12853	5179
LTR/ERV1|HERVIP10B3-int|Y|19178682|19182151	Y	19178682	19182151	+	3470	Y	19169706	19182559	19169701	19182564	12853	5179
LTR/ERV1|LTR10B2|Y|19182183|19182497	Y	19182183	19182497	+	315	Y	19169706	19182559	19169701	19182564	12853	5179
LTR/ERV1|MER41A|Y|19182498|19182616	Y	19182498	19182616	+	119	Y	19169706	19182559	19169701	19182564	12853	5179
LTR/ERVK|HERVK9-int~MER9a3|Y|19293251|19298278	Y	19293251	19298278	+	5028	Y	19294013	19298672	19294008	19298677	4659	5180
LTR/ERV1|PRIMA4-int~PRIMA4_LTR|Y|19298280|19300471	Y	19298280	19300471	-	2192	Y	19294013	19298672	19294008	19298677	4659	5180
LTR/ERV1|HERVH-int~LTR7|Y|19412129|19412604	Y	19412129	19412604	+	476	Y	19411964	19427725	19411959	19427730	15761	5181
LTR/ERV1|HERVH-int~LTR7|Y|19419025|19427738	Y	19419025	19427738	+	8714	Y	19411964	19427725	19411959	19427730	15761	5181
LTR/ERV1|HUERS-P1-int|Y|19446725|19447117	Y	19446725	19447117	+	393	Y	19447114	19452512	19447109	19452517	5398	5183
LTR/ERV1|LTR10G|Y|19447121|19447600	Y	19447121	19447600	+	480	Y	19447114	19452512	19447109	19452517	5398	5183
LTR/ERV1|HERVIP10B3-int|Y|19449028|19451997	Y	19449028	19451997	+	2970	Y	19447114	19452512	19447109	19452517	5398	5183
LTR/ERV1|HUERS-P1-int|Y|19452505|19453617	Y	19452505	19453617	+	1113	Y	19447114	19452512	19447109	19452517	5398	5183
LTR/ERV1|MER52-int|Y|19645546|19647937	Y	19645546	19647937	-	2392	Y	19647506	19651863	19647501	19651868	4357	5184
LTR/ERV1|MER52-int|Y|19648245|19650568	Y	19648245	19650568	-	2324	Y	19647506	19651863	19647501	19651868	4357	5184
LTR/ERVK|HERVK9-int~MER9a3|Y|19656543|19660306	Y	19656543	19660306	-	3764	Y	19657574	19668204	19657569	19668209	10630	5186
LTR/ERVL|ERVL47-int|Y|19660360|19660388	Y	19660360	19660388	-	29	Y	19657574	19668204	19657569	19668209	10630	5186
LTR/ERVL-MaLR|THE1B|Y|19660389|19660726	Y	19660389	19660726	-	338	Y	19657574	19668204	19657569	19668209	10630	5186
LTR/ERVL|ERVL47-int|Y|19660727|19660943	Y	19660727	19660943	-	217	Y	19657574	19668204	19657569	19668209	10630	5186
LTR/ERVL|ERVL47-int|Y|19663564|19664245	Y	19663564	19664245	-	682	Y	19657574	19668204	19657569	19668209	10630	5186
LTR/ERVL|LTR47B3|Y|19664247|19664696	Y	19664247	19664696	-	450	Y	19657574	19668204	19657569	19668209	10630	5186
LTR/ERV1|MER57B2|Y|19664697|19664856	Y	19664697	19664856	+	160	Y	19657574	19668204	19657569	19668209	10630	5186
LTR/ERV1|LTR10D|Y|19809367|19809874	Y	19809367	19809874	-	508	Y	19809520	19817871	19809515	19817876	8351	5188
LTR/ERV1|HERVIP10F-int|Y|19811971|19813372	Y	19811971	19813372	-	1402	Y	19809520	19817871	19809515	19817876	8351	5188
LTR/ERV1|HERVIP10F-int|Y|19813669|19816108	Y	19813669	19816108	-	2440	Y	19809520	19817871	19809515	19817876	8351	5188
LTR/ERV1|HERVIP10B3-int|Y|19816383|19817454	Y	19816383	19817454	-	1072	Y	19809520	19817871	19809515	19817876	8351	5188
LTR/ERV1|LTR10D|Y|19817474|19817999	Y	19817474	19817999	-	526	Y	19809520	19817871	19809515	19817876	8351	5188
LTR/ERVK|HERVK22-int~LTR22B|Y|19868522|19873642	Y	19868522	19873642	+	5121	Y	19868522	19873642	19868517	19873647	5120	5189
LTR/ERVK|HERVK22-int~LTR22C0|Y|19959451|19960096	Y	19959451	19960096	+	646	Y	19958213	19964023	19958208	19964028	5810	5191
LTR/ERVK|HERVK22-int|Y|19960405|19961099	Y	19960405	19961099	+	695	Y	19958213	19964023	19958208	19964028	5810	5191
LTR/ERVK|HERVK22-int|Y|19962660|19964024	Y	19962660	19964024	+	1365	Y	19958213	19964023	19958208	19964028	5810	5191
LTR/ERV1|LTR12E|Y|20006302|20006925	Y	20006302	20006925	-	624	Y	20006044	20011624	20006039	20011629	5580	5192
LTR/ERV1|HERV9-int|Y|20007726|20011048	Y	20007726	20011048	-	3323	Y	20006044	20011624	20006039	20011629	5580	5192
LTR/ERV1|LTR12|Y|20011049|20011802	Y	20011049	20011802	-	754	Y	20006044	20011624	20006039	20011629	5580	5192
LTR/ERV1|HUERS-P3-int|Y|20538482|20541426	Y	20538482	20541426	+	2945	Y	20541099	20547636	20541094	20547641	6537	5194
LTR/ERV1|HUERS-P3-int|Y|20541739|20546168	Y	20541739	20546168	+	4430	Y	20541099	20547636	20541094	20547641	6537	5194
LTR/ERV1|LTR25|Y|20546204|20546541	Y	20546204	20546541	+	338	Y	20541099	20547636	20541094	20547641	6537	5194
LTR/ERV1|HUERS-P3-int~LTR25|Y|20547283|20550872	Y	20547283	20550872	-	3590	Y	20541099	20547636	20541094	20547641	6537	5194
LTR/ERV1|HERV3-int|Y|20790551|20792523	Y	20790551	20792523	-	1973	Y	20791266	20797790	20791261	20797795	6524	5197
LTR/ERV1|HERV1_I-int|Y|20794607|20799041	Y	20794607	20799041	-	4435	Y	20791266	20797790	20791261	20797795	6524	5197
LTR/ERVK|LTR22C|Y|20801401|20801899	Y	20801401	20801899	+	499	Y	20801401	20806104	20801396	20806109	4703	5198
LTR/ERVK|HERVK22-int~LTR22C|Y|20801901|20806078	Y	20801901	20806078	+	4178	Y	20801401	20806104	20801396	20806109	4703	5198
LTR/ERV1|LTR7C|Y|20896484|20896916	Y	20896484	20896916	+	433	Y	20896630	20905731	20896625	20905736	9101	5200
LTR/ERV1|HERVFH21-int|Y|20897340|20900063	Y	20897340	20900063	+	2724	Y	20896630	20905731	20896625	20905736	9101	5200
LTR/ERV1|LTR17|Y|20900797|20901206	Y	20900797	20901206	+	410	Y	20896630	20905731	20896625	20905736	9101	5200
LTR/ERV1|PABL_A-int|Y|20901208|20901801	Y	20901208	20901801	-	594	Y	20896630	20905731	20896625	20905736	9101	5200
LTR/ERV1|HERVH-int~LTR7|Y|20902921|20904630	Y	20902921	20904630	-	1710	Y	20896630	20905731	20896625	20905736	9101	5200
LTR/ERV1|LTR7|Y|20904644|20905009	Y	20904644	20905009	-	366	Y	20896630	20905731	20896625	20905736	9101	5200
LTR/ERV1|HERVH-int~LTR7C|Y|20905010|20905731	Y	20905010	20905731	+	722	Y	20896630	20905731	20896625	20905736	9101	5200
LTR/ERVK|HERVK3-int|Y|21020514|21021087	Y	21020514	21021087	-	574	Y	21020988	21028812	21020983	21028817	7824	5202
LTR/ERV1|LTR6A|Y|21021088|21021630	Y	21021088	21021630	-	543	Y	21020988	21028812	21020983	21028817	7824	5202
LTR/ERVK|HERVK3-int|Y|21021694|21022249	Y	21021694	21022249	-	556	Y	21020988	21028812	21020983	21028817	7824	5202
LTR/ERV1|LTR12D|Y|21022250|21023033	Y	21022250	21023033	-	784	Y	21020988	21028812	21020983	21028817	7824	5202
LTR/ERV1|HERV9-int|Y|21023034|21023810	Y	21023034	21023810	-	777	Y	21020988	21028812	21020983	21028817	7824	5202
LTR/ERV1|HERV9N-int|Y|21023817|21028586	Y	21023817	21028586	-	4770	Y	21020988	21028812	21020983	21028817	7824	5202
LTR/ERV1|LTR12D|Y|21028632|21029051	Y	21028632	21029051	-	420	Y	21020988	21028812	21020983	21028817	7824	5202
LTR/ERV1|HERVFH21-int~LTR7|Y|21035920|21037651	Y	21035920	21037651	-	1732	Y	21035960	21045092	21035955	21045097	9132	5201
LTR/ERV1|LTR7|Y|21037652|21038058	Y	21037652	21038058	+	407	Y	21035960	21045092	21035955	21045097	9132	5201
LTR/ERV1|HERVFH21-int~LTR7|Y|21038215|21045082	Y	21038215	21045082	-	6868	Y	21035960	21045092	21035955	21045097	9132	5201	ERVH-6
LTR/ERV1|HERV1_LTRe|Y|21240222|21240701	Y	21240222	21240701	-	480	Y	21240222	21249982	21240217	21249987	9760	5208
LTR/ERV1|HERV1_LTRe~HERV3-int|Y|21240702|21249336	Y	21240702	21249336	-	8635	Y	21240222	21249982	21240217	21249987	9760	5208
LTR/ERVK|HERVK14C-int~LTR14C|Y|21446239|21447328	Y	21446239	21447328	-	1090	Y	21442286	21452372	21442281	21452377	10086	5209
LTR/ERVK|HERVK14C-int~LTR14C|Y|21449267|21452370	Y	21449267	21452370	-	3104	Y	21442286	21452372	21442281	21452377	10086	5209
LTR/ERV1|HERVE_a-int~LTR2|Y|21571264|21579310	Y	21571264	21579310	+	8047	Y	21569289	21580008	21569284	21580013	10719	5211
LTR/ERVK|HERVK14C-int~LTR14C|Y|21580603|21586042	Y	21580603	21586042	+	5440	Y	21580322	21588356	21580317	21588361	8034	5213
LTR/ERVK|HERVK22-int~LTR22B|Y|21650037|21655886	Y	21650037	21655886	+	5850	Y	21650059	21658343	21650054	21658348	8284	5214
LTR/ERVK|HERVK22-int|Y|21656190|21656313	Y	21656190	21656313	+	124	Y	21650059	21658343	21650054	21658348	8284	5214
LTR/ERVK|MER11C|Y|21656314|21657379	Y	21656314	21657379	+	1066	Y	21650059	21658343	21650054	21658348	8284	5214
LTR/ERVK|HERVK22-int~LTR22B|Y|21657380|21658697	Y	21657380	21658697	+	1318	Y	21650059	21658343	21650054	21658348	8284	5214
LTR/ERVK|HERVK14C-int~LTR14C|Y|21845474|21850950	Y	21845474	21850950	-	5477	Y	21838591	21849781	21838586	21849786	11190	5215
LTR?|MamRep605|Y|21964630|21964834	Y	21964630	21964834	-	205	Y	21961579	21972508	21961574	21972513	10929	5220
LTR?|MamRep605b|Y|21964930|21965086	Y	21964930	21965086	-	157	Y	21961579	21972508	21961574	21972513	10929	5220
LTR/ERVL|LTR33|Y|21966868|21967014	Y	21966868	21967014	+	147	Y	21961579	21972508	21961574	21972513	10929	5220
LTR/ERVL|LTR33|Y|21967019|21967334	Y	21967019	21967334	+	316	Y	21961579	21972508	21961574	21972513	10929	5220
LTR/ERVK|HERVK9-int~MER9a2|Y|21967628|21969504	Y	21967628	21969504	-	1877	Y	21961579	21972508	21961574	21972513	10929	5220
LTR/ERV1|HERV3-int~LTR61|Y|21978461|21983482	Y	21978461	21983482	+	5022	Y	21979740	21996269	21979735	21996274	16529	5221
LTR/ERV1|LTR61|Y|21983493|21984010	Y	21983493	21984010	+	518	Y	21979740	21996269	21979735	21996274	16529	5221
LTR/ERV1|LTR15|Y|21988660|21988788	Y	21988660	21988788	-	129	Y	21979740	21996269	21979735	21996274	16529	5221
LTR/ERV1|HERV15-int|Y|21988789|21989545	Y	21988789	21989545	-	757	Y	21979740	21996269	21979735	21996274	16529	5221
LTR/ERV1|HERV3-int~LTR4|Y|22012693|22021525	Y	22012693	22021525	+	8833	Y	22012708	22021565	22012703	22021570	8857	5219
LTR/ERVK|HERVK22-int~LTR22|Y|22248309|22255648	Y	22248309	22255648	-	7340	Y	22255616	22260281	22255611	22260286	4665	5223
LTR/ERV1|HERV9-int|Y|22256589|22256803	Y	22256589	22256803	-	215	Y	22255616	22260281	22255611	22260286	4665	5223
LTR/ERV1|HERV9NC-int|Y|22256808|22262365	Y	22256808	22262365	-	5558	Y	22255616	22260281	22255611	22260286	4665	5223
LTR/ERV1|HERV3-int~LTR4|Y|22564865|22573697	Y	22564865	22573697	-	8833	Y	22564825	22573682	22564820	22573687	8857	5228
LTR/ERV1|HERV15-int|Y|22596850|22597606	Y	22596850	22597606	+	757	Y	22590042	22606656	22590037	22606661	16614	5230
LTR/ERV1|LTR15|Y|22597607|22597735	Y	22597607	22597735	+	129	Y	22590042	22606656	22590037	22606661	16614	5230
LTR/ERV1|LTR61|Y|22602384|22602901	Y	22602384	22602901	-	518	Y	22590042	22606656	22590037	22606661	16614	5230
LTR/ERV1|HERV3-int~LTR61|Y|22602912|22607935	Y	22602912	22607935	-	5024	Y	22590042	22606656	22590037	22606661	16614	5230
LTR/ERVK|HERVK9-int~MER9a2|Y|22616890|22618758	Y	22616890	22618758	+	1869	Y	22616891	22626434	22616886	22626439	9543	5229
LTR/ERVL|LTR33|Y|22619052|22619367	Y	22619052	22619367	-	316	Y	22616891	22626434	22616886	22626439	9543	5229
LTR/ERVL|LTR33|Y|22619372|22619518	Y	22619372	22619518	-	147	Y	22616891	22626434	22616886	22626439	9543	5229
LTR?|MamRep605b|Y|22621300|22621457	Y	22621300	22621457	+	158	Y	22616891	22626434	22616886	22626439	9543	5229
LTR?|MamRep605|Y|22621553|22621757	Y	22621553	22621757	+	205	Y	22616891	22626434	22616886	22626439	9543	5229
LTR/ERVK|HERVK22-int|Y|22702895|22705132	Y	22702895	22705132	+	2238	Y	22703338	22709949	22703333	22709954	6611	5231
LTR/ERV1|LTR6A|Y|22705350|22705772	Y	22705350	22705772	-	423	Y	22703338	22709949	22703333	22709954	6611	5231
LTR/ERVK|HERVK22-int|Y|22705773|22708327	Y	22705773	22708327	+	2555	Y	22703338	22709949	22703333	22709954	6611	5231
LTR/ERV1|LTR12C|Y|22708328|22709879	Y	22708328	22709879	+	1552	Y	22703338	22709949	22703333	22709954	6611	5231
LTR/ERVK|HERVK22-int~LTR22|Y|22709880|22712410	Y	22709880	22712410	+	2531	Y	22703338	22709949	22703333	22709954	6611	5231
LTR/ERVK|HERVK11-int|Y|22830868|22833517	Y	22830868	22833517	-	2650	Y	22830315	22835325	22830310	22835330	5010	5233
LTR/ERVK|MER11C|Y|22833843|22834850	Y	22833843	22834850	-	1008	Y	22830315	22835325	22830310	22835330	5010	5233
LTR/ERV1|HERV9NC-int~LTR12D|Y|22936807|22940073	Y	22936807	22940073	+	3267	Y	22937004	22944398	22936999	22944403	7394	5234
LTR/ERV1|HERV9NC-int|Y|22940381|22943843	Y	22940381	22943843	+	3463	Y	22937004	22944398	22936999	22944403	7394	5234
LTR/ERV1|LTR12D|Y|22943844|22944412	Y	22943844	22944412	+	569	Y	22937004	22944398	22936999	22944403	7394	5234
LTR/ERV1|LTR12C|Y|23077329|23078895	Y	23077329	23078895	-	1567	Y	23076768	23083220	23076763	23083225	6452	5237
LTR/ERV1|HERV9NC-int|Y|23078901|23084475	Y	23078901	23084475	-	5575	Y	23076768	23083220	23076763	23083225	6452	5237
LTR/ERV1|HERV9NC-int|Y|23336229|23341803	Y	23336229	23341803	+	5575	Y	23337484	23343936	23337479	23343941	6452	5240
LTR/ERV1|LTR12C|Y|23341809|23343375	Y	23341809	23343375	+	1567	Y	23337484	23343936	23337479	23343941	6452	5240
LTR/ERVK|HERVK22-int~LTR22|Y|23483780|23486310	Y	23483780	23486310	-	2531	Y	23486241	23492852	23486236	23492857	6611	5242
LTR/ERV1|LTR12C|Y|23486311|23487862	Y	23486311	23487862	-	1552	Y	23486241	23492852	23486236	23492857	6611	5242
LTR/ERVK|HERVK22-int|Y|23487863|23490417	Y	23487863	23490417	-	2555	Y	23486241	23492852	23486236	23492857	6611	5242
LTR/ERV1|LTR6A|Y|23490418|23490840	Y	23490418	23490840	+	423	Y	23486241	23492852	23486236	23492857	6611	5242
LTR/ERVK|HERVK22-int|Y|23491058|23493295	Y	23491058	23493295	-	2238	Y	23486241	23492852	23486236	23492857	6611	5242
LTR?|MamRep605b|Y|23574238|23574376	Y	23574238	23574376	-	139	Y	23569764	23578785	23569759	23578790	9021	5244
LTR/ERVL|LTR33|Y|23576158|23576304	Y	23576158	23576304	+	147	Y	23569764	23578785	23569759	23578790	9021	5244
LTR/ERVL|LTR33|Y|23576309|23576624	Y	23576309	23576624	+	316	Y	23569764	23578785	23569759	23578790	9021	5244
LTR/ERVK|HERVK9-int~MER9a2|Y|23576918|23578786	Y	23576918	23578786	-	1869	Y	23569764	23578785	23569759	23578790	9021	5244
LTR/ERV1|HERV3-int~LTR61|Y|23587750|23592771	Y	23587750	23592771	+	5022	Y	23589031	23605556	23589026	23605561	16525	5245
LTR/ERV1|LTR61|Y|23592782|23593299	Y	23592782	23593299	+	518	Y	23589031	23605556	23589026	23605561	16525	5245
LTR/ERV1|LTR15|Y|23597948|23598076	Y	23597948	23598076	-	129	Y	23589031	23605556	23589026	23605561	16525	5245
LTR/ERV1|HERV15-int|Y|23598077|23598833	Y	23598077	23598833	-	757	Y	23589031	23605556	23589026	23605561	16525	5245
LTR/ERV1|HERV3-int~LTR4|Y|23621985|23630818	Y	23621985	23630818	+	8834	Y	23622000	23630858	23621995	23630863	8858	5243
LTR/ERVK|HERVK3-int~LTR3B|Y|23818800|23823486	Y	23818800	23823486	-	4687	Y	23819217	23826465	23819212	23826470	7248	5246
LTR/ERV1|HERVS71-int|Y|23824409|23833013	Y	23824409	23833013	+	8605	Y	23819217	23826465	23819212	23826470	7248	5246
LTR/ERVK|HERVK3-int~LTR3B|Y|24016101|24020792	Y	24016101	24020792	-	4692	Y	24016500	24022065	24016495	24022070	5565	5249
LTR/ERV1|LTR25-int|Y|24021618|24022996	Y	24021618	24022996	-	1379	Y	24016500	24022065	24016495	24022070	5565	5249
LTR/ERVK|HERVK3-int~LTR3B|Y|24116906|24121502	Y	24116906	24121502	+	4597	Y	24117008	24121583	24117003	24121588	4575	5251
LTR/ERVK|HERVK3-int~LTR3B|Y|24131616|24136212	Y	24131616	24136212	-	4597	Y	24131535	24136110	24131530	24136115	4575	5250
LTR/ERVK|HERVK-int|Y|24251463|24254903	Y	24251463	24254903	-	3441	Y	24252613	24255152	24252608	24255157	2539	5252
LTR/ERVK|HERVK11-int|Y|24464616|24467265	Y	24464616	24467265	-	2650	Y	24464063	24469073	24464058	24469078	5010	5256
LTR/ERVK|MER11C|Y|24467591|24468598	Y	24467591	24468598	-	1008	Y	24464063	24469073	24464058	24469078	5010	5256
LTR/ERV1|HERV9NC-int~LTR12D|Y|24570554|24573820	Y	24570554	24573820	+	3267	Y	24570751	24578156	24570746	24578161	7405	5257
LTR/ERV1|HERV9NC-int|Y|24574125|24577601	Y	24574125	24577601	+	3477	Y	24570751	24578156	24570746	24578161	7405	5257
LTR/ERV1|LTR12D|Y|24577602|24578170	Y	24577602	24578170	+	569	Y	24570751	24578156	24570746	24578161	7405	5257
LTR/ERV1|LTR12C|Y|24711073|24712639	Y	24711073	24712639	-	1567	Y	24710512	24716964	24710507	24716969	6452	5260
LTR/ERV1|HERV9NC-int|Y|24712645|24718219	Y	24712645	24718219	-	5575	Y	24710512	24716964	24710507	24716969	6452	5260
LTR/ERV1|HERV9NC-int|Y|24951888|24957462	Y	24951888	24957462	+	5575	Y	24953143	24959595	24953138	24959600	6452	5262
LTR/ERV1|LTR12C|Y|24957468|24959034	Y	24957468	24959034	+	1567	Y	24953143	24959595	24953138	24959600	6452	5262
LTR/ERVK|HERVKC4-int~LTR22|Y|25087532|25088783	Y	25087532	25088783	-	1252	Y	25087571	25100204	25087566	25100209	12633	5266
LTR/ERVK|HERVKC4-int|Y|25089190|25091918	Y	25089190	25091918	-	2729	Y	25087571	25100204	25087566	25100209	12633	5266
LTR/ERV1|LTR12D|Y|25091924|25092492	Y	25091924	25092492	-	569	Y	25087571	25100204	25087566	25100209	12633	5266
LTR/ERV1|LTR12D|Y|25091924|25092492	Y	25091924	25092492	-	569	Y	25091938	25099343	25091933	25099348	7405	5265
LTR/ERV1|HERV9NC-int|Y|25092493|25095969	Y	25092493	25095969	-	3477	Y	25087571	25100204	25087566	25100209	12633	5266
LTR/ERV1|HERV9NC-int|Y|25092493|25095969	Y	25092493	25095969	-	3477	Y	25091938	25099343	25091933	25099348	7405	5265
LTR/ERV1|HERV9NC-int~LTR12D|Y|25096274|25099540	Y	25096274	25099540	-	3267	Y	25087571	25100204	25087566	25100209	12633	5266
LTR/ERV1|HERV9NC-int~LTR12D|Y|25096274|25099540	Y	25096274	25099540	-	3267	Y	25091938	25099343	25091933	25099348	7405	5265
LTR/ERVK|LTR22|Y|25099872|25100431	Y	25099872	25100431	-	560	Y	25087571	25100204	25087566	25100209	12633	5266
LTR/ERVK|MER11C|Y|25201510|25202517	Y	25201510	25202517	+	1008	Y	25201035	25206045	25201030	25206050	5010	5268
LTR/ERVK|HERVK11-int|Y|25202843|25205492	Y	25202843	25205492	+	2650	Y	25201035	25206045	25201030	25206050	5010	5268
LTR/ERVK|HERVK-int|Y|25415240|25418681	Y	25415240	25418681	+	3442	Y	25412809	25417531	25412804	25417536	4722	5269
LTR/ERVK|HERVK3-int~LTR3B|Y|25533927|25538522	Y	25533927	25538522	+	4596	Y	25534029	25538602	25534024	25538607	4573	5270
LTR/ERVK|HERVK3-int~LTR3B|Y|25548634|25553229	Y	25548634	25553229	-	4596	Y	25548554	25553127	25548549	25553132	4573	5271
LTR/ERV1|LTR25-int|Y|25647141|25648519	Y	25647141	25648519	+	1379	Y	25648072	25653637	25648067	25653642	5565	5272
LTR/ERVK|HERVK3-int~LTR3B|Y|25649345|25654036	Y	25649345	25654036	+	4692	Y	25648072	25653637	25648067	25653642	5565	5272
LTR/ERV1|HERVS71-int|Y|25844085|25845684	Y	25844085	25845684	-	1600	Y	25843628	25850876	25843623	25850881	7248	5274
LTR/ERVK|HERVK3-int~LTR3B|Y|25846607|25851293	Y	25846607	25851293	+	4687	Y	25843628	25850876	25843623	25850881	7248	5274
LTR/ERVK|HERVK9-int~MER9a3|Y|26025021|26029633	Y	26025021	26029633	-	4613	Y	26025088	26029630	26025083	26029635	4542	5277
LTR/ERV1|HERV3-int~LTR4|Y|26039260|26048093	Y	26039260	26048093	-	8834	Y	26039220	26048078	26039215	26048083	8858	5276
LTR/ERV1|HERV15-int|Y|26071247|26072003	Y	26071247	26072003	+	757	Y	26064439	26081049	26064434	26081054	16610	5279
LTR/ERV1|LTR15|Y|26072004|26072132	Y	26072004	26072132	+	129	Y	26064439	26081049	26064434	26081054	16610	5279
LTR/ERV1|LTR61|Y|26076781|26077298	Y	26076781	26077298	-	518	Y	26064439	26081049	26064434	26081054	16610	5279
LTR/ERV1|HERV3-int~LTR61|Y|26077309|26082330	Y	26077309	26082330	-	5022	Y	26064439	26081049	26064434	26081054	16610	5279
LTR/ERVK|HERVK22-int|Y|26177313|26179550	Y	26177313	26179550	+	2238	Y	26177756	26184367	26177751	26184372	6611	5280
LTR/ERV1|LTR6A|Y|26179768|26180190	Y	26179768	26180190	-	423	Y	26177756	26184367	26177751	26184372	6611	5280
LTR/ERVK|HERVK22-int|Y|26180191|26182745	Y	26180191	26182745	+	2555	Y	26177756	26184367	26177751	26184372	6611	5280
LTR/ERV1|LTR12C|Y|26182746|26184297	Y	26182746	26184297	+	1552	Y	26177756	26184367	26177751	26184372	6611	5280
LTR/ERVK|HERVK22-int~LTR22|Y|26184298|26186828	Y	26184298	26186828	+	2531	Y	26177756	26184367	26177751	26184372	6611	5280
LTR/ERVK|HERVK-int~LTR5_Hs|3|185562548|185571727	3	185562548	185571727	-	9180	3	185566059	185567846	185562543	185571732	1787		ERVK-11
LTR/ERVK|HERVK-int~LTR5_Hs|5|156657706|156666885	5	156657706	156666885	-	9180	5	156661217	156663004	156657701	156666890	1787		ERVK-10
LTR/ERVK|HERVK-int~LTR5_Hs|3|185562548|185571727	3	185562548	185571727	-	9180	3	185566081	185567798	185562543	185571732	1717		ERVK-11
LTR/ERVK|HERVK-int~LTR5_Hs|6|77716945|77726366	6	77716945	77726366	-	9422	6	77720733	77722444	77716940	77726371	1711		ERVK-9
LTR/ERV1|HERV17-int~LTR17|3|141819791|141821513	3	141819791	141821513	+	1723	3	141820006	141820549	141819786	141821518	543		ERVW-3
LTR/ERV1|HERV17-int~LTR17|X|107052131|107054170	X	107052131	107054170	-	2040	X	107052654	107054583	107052126	107054175	1929		ERVW-2
LTR/ERV1|LTR60~MER66-int|19|53050106|53051058	19	53050106	53051058	+	953	19	53050691	53051127	53050101	53051063	436		ERVV-2
LTR/ERV1|HERVH-int~LTR7C|6|67880996|67889499	6	67880996	67889499	-	8504	6	67886968	67888822	67880991	67889504	1854		ERVH-3
LTR/ERVL|HERVL18-int~LTR18B|15|53910296|53913193	15	53910296	53913193	+	2898	15	53910769	53914712	53910291	53913198	3943		ERV18-1c
LTR/ERVL|LTR18B|15|53914209|53914779	15	53914209	53914779	+	571	15	53910769	53914712	53914204	53914784	3943		ERV18-1c
LTR/ERV1|MER50-int|19|53007848|53012241	19	53007848	53012241	+	4394	19	53009346	53013180	53007843	53012246	3834		ERVFRD-2c
LTR/ERVK|HERVK-int~LTR5_Hs|11|101695063|101704528	11	101695063	101704528	+	9466	11	101702066	101702720	101695058	101704533	654		ERVK-25
LTR/ERVK|HERVK-int~LTR5_Hs|6|77716945|77726366	6	77716945	77726366	-	9422	6	77719695	77719955	77716940	77726371	260		ERVK-9
LTR/ERV1|MER61-int~MER61A|1|187641124|187643633	1	187641124	187643633	+	2510	1	187641617	187643863	187641119	187643638	2246		ERVMER61-1c
LTR/ERV1|LTR60~MER66-int|19|53050106|53051058	19	53050106	53051058	+	953	19	53050621	53050943	53050101	53051063	322		ERVV-2
LTR/ERVK|HERVK-int~LTR5_Hs|11|101695063|101704528	11	101695063	101704528	+	9466	11	101701489	101701767	101695058	101704533	278		ERVK-25
LTR/ERVK|HERVK-int~LTR5_Hs|5|156657706|156666885	5	156657706	156666885	-	9180	5	156665368	156666053	156657701	156666890	685		ERVK-10
LTR/ERV1|PRIMA41-int|19|53048702|53049016	19	53048702	53049016	+	315	19	53048864	53049218	53048697	53049021	354		ERVV-2
LTR/ERVK|HERVK-int~LTR5_Hs|19|385097|387637	19	385097	387637	+	2541	19	385600	385967	385092	387642	367		ERVK-22
LTR/ERVK|HERVK-int~LTR5_Hs|10|6824179|6833641	10	6824179	6833641	-	9463	10	6825862	6826226	6824174	6833646	364		ERVK-16
LTR/ERV1|HERVE-int~LTR2C|11|67845158|67853485	11	67845158	67853485	-	8328	11	67845200	67847454	67845153	67853490	2254		ERVE-2
LTR/ERV1|HERV17-int~LTR17|X|107052131|107054170	X	107052131	107054170	-	2040	X	107053311	107053951	107052126	107054175	640		ERVW-2
LTR/ERVK|HERVK-int~LTR5_Hs|3|113024277|113033435	3	113024277	113033435	-	9159	3	113031182	113031818	113024272	113033440	636		ERVK-3
LTR/ERVK|HERVK-int~LTR5_Hs|3|185562548|185571727	3	185562548	185571727	-	9180	3	185569527	185570106	185562543	185571732	579		ERVK-11
LTR/ERVK|HERVK-int~LTR5_Hs|5|156657706|156666885	5	156657706	156666885	-	9180	5	156663690	156664245	156657701	156666890	555		ERVK-10
LTR/ERVK|HERVK-int~LTR5_Hs|6|77716945|77726366	6	77716945	77726366	-	9422	6	77724113	77724749	77716940	77726371	636		ERVK-9
LTR/ERVK|HERVK-int~LTR5_Hs|10|6824179|6833641	10	6824179	6833641	-	9463	10	6831382	6832022	6824174	6833646	640		ERVK-16
LTR/ERVK|HERVK-int~LTR5_Hs|11|101695063|101704528	11	101695063	101704528	+	9466	11	101696688	101697324	101695058	101704533	636		ERVK-25
LTR/ERVK|HERVK-int~LTR5_Hs|11|118721015|118730174	11	118721015	118730174	-	9160	11	118727918	118728549	118721010	118730179	631		ERVK-20
LTR/ERVK|HERVK-int~LTR5_Hs|19|385097|387637	19	385097	387637	+	2541	19	386321	386855	385092	387642	534		ERVK-22
LTR/ERV1|HERVH-int~LTR7Y|14|98985205|98992941	14	98985205	98992941	+	7737	14	98985707	98985832	98985200	98992946	125		ERVH-4
LTR/ERVK|HERVK-int~LTR5_Hs|10|6824179|6833641	10	6824179	6833641	-	9463	10	6828956	6829541	6824174	6833646	585		ERVK-16
LTR/ERVK|HERVK-int~LTR5_Hs|3|185562548|185571727	3	185562548	185571727	-	9180	3	185567034	185567628	185562543	185571732	594		ERVK-11
LTR/ERV1|HERVH-int~LTR7Y|14|98985205|98992941	14	98985205	98992941	+	7737	14	98989979	98990740	98985200	98992946	761		ERVH-4
LTR/ERV1|HERV9NC-int~LTR12C|11|67618853|67627042	11	67618853	67627042	+	8190	11	67626054	67626731	67618848	67627047	677		ERV9-1
LTR/ERV1|HERV9NC-int~LTR12C|11|67618853|67627042	11	67618853	67627042	+	8190	11	67626054	67627393	67618848	67627047	1339		ERV9-1
LTR/ERV1|HERV9NC-int~LTR12C|11|67618853|67627042	11	67618853	67627042	+	8190	11	67622827	67626733	67618848	67627047	3906		ERV9-1
